# Germline pathogenic variation impacts somatic alterations and patient outcomes in pediatric CNS tumors

**DOI:** 10.1101/2025.02.04.25321499

**Authors:** Ryan J. Corbett, Rebecca S. Kaufman, Shelly W. McQuaid, Zalman Vaksman, Saksham Phul, Miguel A. Brown, Jennifer L. Mason, Sebastian M. Waszak, Bo Zhang, Chuwei Zhong, Emily Blauel, Heena Desai, Ryan Hausler, Ammar S. Naqvi, Jessica M. Daggett, Alex Sickler, Evan C. Cresswell-Clay, Patricia J. Sullivan, Antonia Chroni, Zhuangzhuang Geng, Elizabeth M. Gonzalez, Yuankun Zhu, Allison P. Heath, Marilyn Li, Penn Medicine BioBank, Regeneron Genetics Center, Phillip B. Storm, Adam C. Resnick, Kara N. Maxwell, Kristina A. Cole, Angela J. Waanders, Miriam Bornhorst, Suzanne P. MacFarland, Jo Lynne Rokita, Sharon J. Diskin

## Abstract

The contribution of rare pathogenic/likely pathogenic (P/LP) germline variants to pediatric central nervous system (CNS) tumor development remains understudied. Here, we characterized the prevalence and clinical significance of germline P/LP variants in cancer predisposition genes across 830 CNS tumor patients from the Pediatric Brain Tumor Atlas (PBTA). We identified germline P/LP variants in 23.3% (193/830) of patients and the majority (137/193) lacked clinical reporting of genetic tumor syndromes. Among P/LP carriers, 34.6% had putative somatic second hits or loss of function tumor alterations. Finally, we linked pathogenic germline variation with novel somatic events and patient survival to highlight the impact of germline variation on tumorigenesis and patient outcomes.

## Supplementary material for "Germline pathogenic variation impacts somatic alterations and patient outcomes in pediatric CNS tumors": TableS2

### Sheet: cohort-summary
Table S2. Pediatric CNS tumor cohort summary
Kids First Participant ID	cohort	Kids First Biospecimen ID normal	sample id normal	Kids First Biospecimen ID tumor	sample id tumor	tumor_event	pathology_diagnosis	pathology_free_text_diagnosis	broad_histology	cancer_group	plot_group	molecular_subtype	broad molecular subgroup	predicted sex	race	ethnicity	cancer_predispositions	age_at_diagnosis_years	age_last_update_years	OS_years	OS_status	EFS_years	EFS_status	EFS_event_type	extent_of_tumor_resection	CNS_region	predicted_ancestry
PT_ZMKMKCFQ	CBTN	BS_00QJE3E5	7316-2753	BS_GRS3T427	7316-2988	Initial CNS Tumor	Low-grade glioma/astrocytoma (WHO grade I/II)	low grade glioma	Low-grade astrocytic tumor	Low-grade glioma	Low-grade glioma	LGG, RTK	LGG, Other alteration	Female	White	Not Hispanic or Latino	None documented	10.7433	18.7324	7.98905	LIVING	6.05339	EVENT	Progressive	Partial resection	Mixed	EUR
PT_Q90R6M3E	CBTN	BS_00ZND930	7316-897	BS_XGMXJKFX	7316-897	Initial CNS Tumor	Medulloblastoma	medulloblastoma	Embryonal tumor	Medulloblastoma	Medulloblastoma	MB, Group4	MB, Group4	Male	White	Not Hispanic or Latino	None documented	8.28474	13.1198	4.83504	LIVING	4.83504	NO EVENT	Initial CNS Tumor	Gross/Near total resection	Posterior fossa	EUR
PT_BCN28SW9	CBTN	BS_03KCP14P	7316-3574	BS_8BM1WTGR	7316-3574	Initial CNS Tumor	Dysembryoplastic neuroepithelial tumor (DNET)	dnet	Neuronal and mixed neuronal-glial tumor	Dysembryoplastic neuroepithelial tumor	Mixed neuronal-glial tumor	#N/A	GNG/GNT, Other alteration	Male	White	Not Hispanic or Latino	None documented	6.81451	7.60027	0.785763	LIVING	0.785763	NO EVENT	Initial CNS Tumor	Gross/Near total resection	Hemispheric	EUR
PT_BNARR0N6	CBTN	BS_05H4Y3ZF	7316-1976	BS_99PPRCW4	7316-1954	Initial CNS Tumor	Ependymoma	anaplastic ependymoma (who iii)	Ependymal tumor	Ependymoma	Ependymoma	EPN, PF A	EPN, PF A	Male	White	Not Hispanic or Latino	None documented	1.02943	#N/A	#N/A	#N/A	#N/A	EVENT	Deceased	Partial resection	Posterior fossa	EUR
PT_3CHB9PK5	CBTN	BS_0754AZX0	7316-515	BS_20TBZG09	7316-515	Initial CNS Tumor	High-grade glioma/astrocytoma (WHO grade III/IV)	high grade glioma with pilocytic astrocytoma features	Diffuse astrocytic and oligodendroglial tumor	High-grade glioma	Other high-grade glioma	HGG, H3 wildtype, TP53	HGG, H3 WT	Female	White	Not Hispanic or Latino	Constitutional Mismatch Repair Deficiency Syndrome (biallelic PMS2, MLH1, MSH2, MSH6)	7.96167	9.45927	1.4976	DECEASED	1.36619	EVENT	Deceased	Partial resection	Hemispheric	EUR
PT_S8E3281G	CBTN	BS_0A99GJGD	7316-2138	BS_55N7KFHW	7316-2138	Initial CNS Tumor	Ependymoma	ependymoma	Ependymal tumor	Ependymoma	Ependymoma	EPN, SP	EPN, SP	Male	Black or African American	Not Hispanic or Latino	None documented	18.0479	20.6762	2.62834	LIVING	2.62834	NO EVENT	Initial CNS Tumor	Partial resection	Spine	AFR
PT_625X34JX	CBTN	BS_0B2KNG4A	7316-2170	BS_6FYTRKJJ	7316-2170	Initial CNS Tumor	Ependymoma	myxopapillary ependymoma	Ependymal tumor	Ependymoma	Ependymoma	EPN, MPE	EPN, MPE	Male	Reported Unknown	Not Available	None documented	16.8433	21.0568	4.21355	LIVING	4.21355	NO EVENT	Initial CNS Tumor	Gross/Near total resection	Spine	AMR
PT_VT6PJVQN	CBTN	BS_0C83MQ6C	7316-205	BS_XDY9BYRK	7316-205	Initial CNS Tumor	Craniopharyngioma	craniopharyngioma	Tumors of sellar region	Adamantinomatous Craniopharyngioma	Craniopharyngioma	CRANIO, ADAM	CRANIO, ADAM	Male	White	Not Hispanic or Latino	Other inherited conditions NOS	7.55373	10.5161	2.96235	LIVING	2.96235	NO EVENT	Initial CNS Tumor	Gross/Near total resection	Suprasellar	EUR
PT_Y76A7PBA	CBTN	BS_0FE1EFV8	7316-2563	BS_M4E4H6NG	7316-2288	Recurrence	High-grade glioma/astrocytoma (WHO grade III/IV)	glioblastoma, who grade iv	Diffuse astrocytic and oligodendroglial tumor	High-grade glioma	Other high-grade glioma	HGG, H3 wildtype	HGG, H3 WT	Female	White	Not Hispanic or Latino	None documented	9.00205	13.1307	4.12868	DECEASED	2.40383	EVENT	Deceased	Gross/Near total resection	Hemispheric	EUR
PT_37B5JRP1	CBTN	BS_0JS89ADT	7316-2211	BS_EJV0N3BX	7316-2217	Initial CNS Tumor	High-grade glioma/astrocytoma (WHO grade III/IV)	anaplastic astrocytoma, who grade iii.	Diffuse astrocytic and oligodendroglial tumor	High-grade glioma	Other high-grade glioma	HGG, H3 wildtype, TP53	HGG, H3 WT	Male	Black or African American	Not Hispanic or Latino	None documented	14.5763	15.7317	1.15537	DECEASED	0.832307	EVENT	Deceased	Biopsy only	Midline	AFR
PT_1H2REHT2	HOPE	BS_0KKH9VKP	7316-3022	BS_96S0VQBN	7316-3303	Deceased	High-grade glioma/astrocytoma (WHO grade III/IV)	pleomorphic xanthoastrocytoma	Diffuse astrocytic and oligodendroglial tumor	High-grade glioma	Other high-grade glioma	HGG, H3 wildtype, TP53	HGG, H3 WT	Male	White	Not Hispanic or Latino	Neurofibromatosis, Type 1 (NF-1)	24.0219	26.5955	9.02122	DECEASED	2.61465	EVENT	Deceased	#N/A	Midline	EUR
PT_Y8HSH496	CBTN	BS_0MRKTX2B	7316-196	BS_06GPPDHZ	7316-196	Initial CNS Tumor	Low-grade glioma/astrocytoma (WHO grade I/II)	pilocytic astrocytoma	Low-grade astrocytic tumor	Low-grade glioma	Low-grade glioma	LGG, wildtype	LGG, WT	Male	Black or African American	Not Hispanic or Latino	None documented	8.51198	11.4387	2.92676	LIVING	2.92676	NO EVENT	Initial CNS Tumor	Gross/Near total resection	Posterior fossa	AFR
PT_ZGWYMRV8	CBTN	BS_0NC1NQ01	7316-378	BS_7F07M7JG	7316-378	Initial CNS Tumor	Medulloblastoma	medulloblastoma	Embryonal tumor	Medulloblastoma	Medulloblastoma	MB, Group3	MB, Group3	Male	White	Not Hispanic or Latino	None documented	3.20602	4.22177	1.01574	DECEASED	0.528405	EVENT	Deceased	Partial resection	Posterior fossa	EUR
PT_MQHST8YC	CBTN	BS_0P2FRMSA	7316-3316	BS_2VSN5YC5	7316-3316	Initial CNS Tumor	Craniopharyngioma	craniopharyngioma	Tumors of sellar region	Craniopharyngioma	Craniopharyngioma	CRANIO, To be classified	CRANIO, To be classified	Male	White	Not Hispanic or Latino	None documented	5.86721	11.0198	5.15264	LIVING	5.15264	NO EVENT	Initial CNS Tumor	Gross/Near total resection	Suprasellar	EUR
PT_XTVQB9S4	CBTN	BS_0P3S5YJQ	7316-2186	BS_NXZSD2KK	7316-2186	Initial CNS Tumor	Atypical Teratoid Rhabdoid Tumor (ATRT)	atrt	Embryonal tumor	Atypical Teratoid Rhabdoid Tumor	Atypical Teratoid Rhabdoid Tumor	ATRT, TYR	ATRT, TYR	Female	Reported Unknown	Hispanic or Latino	None documented	0.796715	1.74949	0.952772	DECEASED	0.668036	EVENT	Deceased	Partial resection	Mixed	AMR
PT_J302B8Y5	CBTN	BS_0PB4PTHT	7316-386	BS_GTAJFTTR	7316-386	Initial CNS Tumor	Atypical Teratoid Rhabdoid Tumor (ATRT)	atypical teratoid rhabdoid tumor	Embryonal tumor	Atypical Teratoid Rhabdoid Tumor	Atypical Teratoid Rhabdoid Tumor	ATRT, SHH	ATRT, SHH	Male	Reported Unknown	Not Hispanic or Latino	None documented	2.26146	3.00616	0.744695	DECEASED	0.473648	EVENT	Recurrence	Gross/Near total resection	Posterior fossa	EUR
PT_A9YAZJNN	CBTN	BS_0QC2QX0P	7316-3795	BS_PNXDHDF3	7316-263	Recurrence	Meningioma	meningioma	Meningioma	Meningioma	Meningioma	#N/A	#N/A	Male	White	Not Hispanic or Latino	None documented	23.3183	28.9117	21.8919	LIVING	17.8042	EVENT	Recurrence	Partial resection	Other	EUR
PT_KVMF5TFW	CBTN	BS_0QP42DN4	7316-3030	BS_8FSJDG2T	7316-3030	Initial CNS Tumor	High-grade glioma/astrocytoma (WHO grade III/IV)	anaplastic astrocytoma	Diffuse astrocytic and oligodendroglial tumor	Diffuse midline glioma	DIPG or DMG	DMG, H3 K28, TP53	DMG, H3 K28	Female	White	Hispanic or Latino	None documented	7.11841	8.18344	1.06502	DECEASED	0.591376	EVENT	Deceased	Biopsy only	Midline	AMR
PT_54MH6Q46	CBTN	BS_0R4R9C2K	7316-2591	BS_AXM96K20	7316-2591	Initial CNS Tumor	Low-grade glioma/astrocytoma (WHO grade I/II)	low-grade glioma	Low-grade astrocytic tumor	Low-grade glioma	Low-grade glioma	LGG, wildtype	LGG, WT	Male	Black or African American	Not Hispanic or Latino	None documented	5.35797	10.4969	5.13895	LIVING	5.13895	NO EVENT	Initial CNS Tumor	Gross/Near total resection	Hemispheric	AFR
PT_0XN6EYXZ	CBTN	BS_0RVVY4PS	7316-3512	BS_9F2J6VS1	7316-3512	Initial CNS Tumor	Craniopharyngioma	craniopharyngioma	Tumors of sellar region	Adamantinomatous Craniopharyngioma	Craniopharyngioma	CRANIO, ADAM	CRANIO, ADAM	Male	White	Not Hispanic or Latino	None documented	9.18001	9.18001	#N/A	LIVING	#N/A	NO EVENT	Initial CNS Tumor	Partial resection	Suprasellar	AFR
PT_S2BEPYQ0	CBTN	BS_0TCRV9AC	7316-3000	BS_ABZ3BK38	7316-3000	Deceased	High-grade glioma/astrocytoma (WHO grade III/IV)	metastatic gbm	Diffuse astrocytic and oligodendroglial tumor	High-grade glioma	Other high-grade glioma	HGG, H3 wildtype	HGG, H3 WT	Female	White	Hispanic or Latino	None documented	6.13826	9.39357	3.2553	DECEASED	0.963723	EVENT	Deceased	#N/A	Mixed	AMR
PT_6R95FQT2	CBTN	BS_0TEYTQJY	7316-459	BS_YXCVR90M	7316-459	Initial CNS Tumor	Low-grade glioma/astrocytoma (WHO grade I/II)	pilocytic astrocytoma	Low-grade astrocytic tumor	Low-grade glioma	Low-grade glioma	LGG, KIAA1549-BRAF	LGG, BRAF fusion	Male	White	Not Hispanic or Latino	None documented	14.4066	23.5044	9.09788	LIVING	9.09788	NO EVENT	Initial CNS Tumor	Partial resection	Posterior fossa	EUR
PT_HJMP6PH2	CBTN	BS_0TTQDZ2K	7316-185	BS_XKM2EAT4	7316-185	Initial CNS Tumor	Ewings Sarcoma	primary intracranial ewing's sarcoma	Mesenchymal non-meningothelial tumor	Ewing sarcoma	Mesenchymal tumor	EWS	EWS	Male	White	Not Hispanic or Latino	None documented	2.40931	7.8768	5.46749	DECEASED	4.68172	EVENT	Initial CNS Tumor	Gross/Near total resection	Posterior fossa	EUR
PT_Z9QE51C3	CBTN	BS_0TX5YDGH	7316-373	BS_FNF1TCSW	7316-373	Initial CNS Tumor	Ganglioglioma	anaplastic ganglioglioma	Low-grade astrocytic tumor	Ganglioglioma	Mixed neuronal-glial tumor	GNG, wildtype	GNG/GNT, WT	Male	White	Not Hispanic or Latino	None documented	3.83299	12.6872	8.85421	LIVING	8.85421	NO EVENT	Initial CNS Tumor	Partial resection	Hemispheric	EUR
PT_DFQAH7RS	CBTN	BS_0V76MCTW	7316-51	BS_ZKFEMJZ8	7316-2760	Recurrence	Ganglioglioma	ganglioglioma	Low-grade astrocytic tumor	Ganglioglioma	Mixed neuronal-glial tumor	GNG, wildtype	GNG/GNT, WT	Male	White	Not Hispanic or Latino	None documented	2.53799	32.4682	29.9302	LIVING	0.952772	EVENT	Initial CNS Tumor	Gross/Near total resection	Hemispheric	EUR
PT_1DSX4VJM	CBTN	BS_0WDJRMAB	7316-2031	BS_KYPMZZSY	7316-1708	Deceased	Brainstem glioma- Diffuse intrinsic pontine glioma	anaplastic astrocytoma, who grade iii, egfr positive; consistent with diffuse intrinsic pontine glioma (dipg)	Diffuse astrocytic and oligodendroglial tumor	Diffuse midline glioma	DIPG or DMG	DMG, H3 K28, TP53	DMG, H3 K28	Male	White	Not Hispanic or Latino	None documented	6.28611	7.19233	0.906229	DECEASED	0.906229	EVENT	Deceased	#N/A	Midline	EUR
PT_4Z34K4XB	CBTN	BS_0X88TX85	7316-1991	BS_P36C0ABE	7316-733	Initial CNS Tumor	Low-grade glioma/astrocytoma (WHO grade I/II)	pilocytic astrocytoma (who grade i)	Low-grade astrocytic tumor	Low-grade glioma	Low-grade glioma	LGG, KIAA1549-BRAF	LGG, BRAF fusion	Female	White	Not Hispanic or Latino	None documented	9.60712	9.60712	#N/A	LIVING	#N/A	NO EVENT	Initial CNS Tumor	Gross/Near total resection	Posterior fossa	EUR
PT_R6WWH1QX	CBTN	BS_0Y1Y2WA4	7316-1999	BS_1AZ8YJSH	7316-423	Initial CNS Tumor	Ependymoma	anaplastic ependymoma, who gr 2	Ependymal tumor	Ependymoma	Ependymoma	EPN, ST ZFTA	EPN, ST ZFTA	Female	White	Not Hispanic or Latino	None documented	7.92882	15.7509	9.86448	LIVING	9.86448	NO EVENT	Initial CNS Tumor	Gross/Near total resection	Hemispheric	EUR
PT_PJFTMJ6H	CBTN	BS_0YFQF89N	7316-2150	BS_SSYNTXDC	7316-2150	Initial CNS Tumor	Ewings Sarcoma	ewing's sarcoma	Mesenchymal non-meningothelial tumor	Ewing sarcoma	Mesenchymal tumor	EWS	EWS	Female	Reported Unknown	Not Hispanic or Latino	None documented	8.91444	11.1869	2.27242	DECEASED	2.27242	NO EVENT	Deceased	Gross/Near total resection	Posterior fossa	SAS
PT_0F3RHT8J	CBTN	BS_0YJF1F95	7316-3194	BS_354DTKHE	7316-2673	Initial CNS Tumor	Meningioma	clear cell meningioma, who grade ii	Meningioma	Meningioma	Meningioma	#N/A	#N/A	Female	Reported Unknown	Not Hispanic or Latino	Other inherited conditions NOS	4.8898	9.00479	4.11499	LIVING	4.11499	EVENT	Progressive	Partial resection	Other	SAS
PT_KCTZZA3G	CBTN	BS_0YV62XEX	7316-216	BS_TX2WGF8K	7316-223	Initial CNS Tumor	Neurofibroma/Plexiform	plexiform neurofibroma	Tumor of cranial and paraspinal nerves	Neurofibroma/Plexiform	Neurofibroma plexiform	#N/A	#N/A	Male	Black or African American	Not Hispanic or Latino	Neurofibromatosis, Type 1 (NF-1)	17.3689	22.2615	4.89254	LIVING	4.89254	NO EVENT	Initial CNS Tumor	Gross/Near total resection	Spine	AFR
PT_M8MDJNZB	PNOC	BS_0ZQ4019R	7316-8965	BS_5XC635HW	7316-8965	Initial CNS Tumor	High-grade glioma/astrocytoma (WHO grade III/IV)	Giant cell glioblastoma w/ mismatch repair defect WHO grade IV	Diffuse astrocytic and oligodendroglial tumor	High-grade glioma	Other high-grade glioma	HGG, H3 wildtype, TP53	HGG, H3 WT	Unknown	White	Not Hispanic or Latino	None documented	#N/A	#N/A	#N/A	#N/A	#N/A	#N/A	#N/A	#N/A	Hemispheric	#N/A
PT_7FZ8SE69	HOPE	BS_1034EC8V	7316-2152	BS_KHSYAB3J	7316-2152	Initial CNS Tumor	High-grade glioma/astrocytoma (WHO grade III/IV)	high grade glioma (who grade iii)	Diffuse astrocytic and oligodendroglial tumor	Diffuse midline glioma	DIPG or DMG	DMG, H3 K28, TP53	DMG, H3 K28	Male	White	Not Hispanic or Latino	None documented	12.052	13.3717	1.31964	DECEASED	0.249144	EVENT	Deceased	Biopsy only	Midline	EUR
PT_QT3MK7BZ	CBTN	BS_14EZDZE6	7316-1977	BS_F9ZTZ4YS	7316-1977	Initial CNS Tumor	Low-grade glioma/astrocytoma (WHO grade I/II)	sega	Low-grade astrocytic tumor	Subependymal Giant Cell Astrocytoma	Low-grade glioma	SEGA, To be classified	SEGA	Female	White	Not Hispanic or Latino	Tuberous Sclerosis (TSC1, TSC2)	12.9884	12.9884	#N/A	LIVING	#N/A	NO EVENT	Initial CNS Tumor	Gross/Near total resection	Ventricles	EUR
PT_YKVK5HTK	CBTN	BS_14G6WY88	7316-441	BS_3QDRWJCF	7316-441	Initial CNS Tumor	Low-grade glioma/astrocytoma (WHO grade I/II)	pilocytic astrocytoma	Low-grade astrocytic tumor	Low-grade glioma	Low-grade glioma	LGG, KIAA1549-BRAF	LGG, BRAF fusion	Female	Black or African American	Not Hispanic or Latino	None documented	6.05339	14.9897	8.93634	LIVING	8.93634	NO EVENT	Initial CNS Tumor	Partial resection	Posterior fossa	AFR
PT_BRTVGGRK	CBTN	BS_1BQ1WBCT	7316-1755	BS_QHTDJG77	7316-2893	Initial CNS Tumor	Medulloblastoma	pnet	Embryonal tumor	Medulloblastoma	Medulloblastoma	MB, Group4	MB, Group4	Male	White	Not Hispanic or Latino	None documented	9.3744	30.5955	21.2211	LIVING	8.98563	EVENT	Second Malignancy	Gross/Near total resection	Ventricles	EUR
PT_2D1KGV99	CBTN	BS_1C3RDKQH	7316-3151	BS_CFEWVDG1	7316-3151	Initial CNS Tumor	Dysplasia/Gliosis	intractable epilepsy& tuberous sclerosis	Pre-cancerous lesion	#N/A	Non-neoplastic tumor	#N/A	#N/A	Female	White	Not Hispanic or Latino	None documented	3.79466	8.58864	4.79398	LIVING	4.79398	NO EVENT	Initial CNS Tumor	Gross/Near total resection	Hemispheric	EUR
PT_41RR5FQD	CBTN	BS_1CXWXC2H	7316-1115	BS_71HPXFE7	7316-1115	Initial CNS Tumor	Teratoma	immature teratoma	Germ cell tumor	Teratoma	Germ cell tumor	#N/A	#N/A	Male	White	Not Hispanic or Latino	None documented	0.271047	0.271047	#N/A	LIVING	#N/A	NO EVENT	Initial CNS Tumor	Partial resection	Other	EUR
PT_3KM9W8S8	CBTN	BS_1DM8G1V8	7316-1771	BS_859AV1DB	7316-1771	Initial CNS Tumor	Atypical Teratoid Rhabdoid Tumor (ATRT)	atrt	Embryonal tumor	Atypical Teratoid Rhabdoid Tumor	Atypical Teratoid Rhabdoid Tumor	ATRT, SHH	ATRT, SHH	Female	White	Not Hispanic or Latino	None documented	0.520192	1.95209	1.4319	DECEASED	0.91718	EVENT	Deceased	Partial resection	Mixed	EUR
PT_DDFAZ345	CBTN	BS_1EWXJPWR	7316-3708	BS_94AP61Q5	7316-321	Initial CNS Tumor	Ganglioglioma	ganglioglioma (who grade 1)	Low-grade astrocytic tumor	Ganglioglioma	Mixed neuronal-glial tumor	GNG, other MAPK	GNG/GNT, Other alteration	Female	White	Not Hispanic or Latino	None documented	3.94524	12.8789	8.93361	LIVING	8.93361	NO EVENT	Initial CNS Tumor	Partial resection	Hemispheric	EUR
PT_Y32AQSEY	CBTN	BS_1G71S350	7316-159	BS_MDVMT75X	7316-159	Initial CNS Tumor	Schwannoma	schwannoma (who grade i)	Tumor of cranial and paraspinal nerves	Schwannoma	Schwannoma	#N/A	#N/A	Male	White	Not Hispanic or Latino	None documented	16	16.8734	0.873374	LIVING	0.873374	NO EVENT	Initial CNS Tumor	Partial resection	Spine	EUR
PT_S2CXXZCF	CBTN	BS_1GEXQEBZ	7316-2062	BS_KVV3G6NP	7316-643	Initial CNS Tumor	Low-grade glioma/astrocytoma (WHO grade I/II)	pilocytic astrocytoma, who grade i	Low-grade astrocytic tumor	Low-grade glioma	Low-grade glioma	LGG, KIAA1549-BRAF	LGG, BRAF fusion	Male	White	Hispanic or Latino	None documented	3.75907	8.78303	5.02396	LIVING	5.02396	NO EVENT	Initial CNS Tumor	Gross/Near total resection	Posterior fossa	EUR
PT_GCKT4FJX	CBTN	BS_1GMX5YEM	7316-3919	BS_2HNHCSNB	7316-3919	Initial CNS Tumor	Low-grade glioma/astrocytoma (WHO grade I/II)	pilocytic astrocytoma	Low-grade astrocytic tumor	Low-grade glioma	Low-grade glioma	LGG, KIAA1549-BRAF	LGG, BRAF fusion	Female	White	Not Hispanic or Latino	None documented	8.87611	9.90007	1.02396	LIVING	1.02396	NO EVENT	Initial CNS Tumor	Gross/Near total resection	Posterior fossa	EUR
PT_S21ZTKPS	CBTN	BS_1HQWNZCB	7316-362	BS_P3EVK3C2	7316-362	Initial CNS Tumor	Low-grade glioma/astrocytoma (WHO grade I/II)	low grade glioma	Low-grade astrocytic tumor	Low-grade glioma	Low-grade glioma	LGG, other MAPK	LGG, Other alteration	Female	White	Not Hispanic or Latino	None documented	13.5195	20.1177	6.59822	LIVING	6.59822	NO EVENT	Initial CNS Tumor	Gross/Near total resection	Hemispheric	EUR
PT_DV8XECKA	CBTN	BS_1K0Q5YZY	7316-2779	BS_10HD18B8	7316-2779	Initial CNS Tumor	Teratoma	immature teratoma	Germ cell tumor	Teratoma	Germ cell tumor	#N/A	#N/A	Male	White	Not Hispanic or Latino	None documented	0.503765	4.52841	4.02464	LIVING	0.681725	EVENT	Progressive	Partial resection	Ventricles	AMR
PT_ZR8MQRVG	CBTN	BS_1KT7DF0G	7316-346	BS_MT5ZSRG4	7316-346	Initial CNS Tumor	Low-grade glioma/astrocytoma (WHO grade I/II)	low grade glioma	Low-grade astrocytic tumor	Low-grade glioma	Low-grade glioma	LGG, KIAA1549-BRAF	LGG, BRAF fusion	Female	Reported Unknown	Not Hispanic or Latino	None documented	9.79603	18.2642	8.46817	LIVING	6.46407	EVENT	Progressive	Partial resection	Midline	AFR
PT_JN3S17B3	CBTN	BS_1MMZN94J	7316-1692	BS_1EYKDS0Z	7316-1693	Initial CNS Tumor	Choroid plexus papilloma	choroid plexus papilloma	Choroid plexus tumor	Choroid plexus tumor	Choroid plexus tumor	#N/A	#N/A	Female	White	Not Hispanic or Latino	None documented	11.7947	17.2977	5.50308	LIVING	5.50308	NO EVENT	Initial CNS Tumor	Gross/Near total resection	Ventricles	EUR
PT_44HPG5YT	CBTN	BS_1NPNHFPC	7316-3067	BS_BZWM455T	7316-3067	Initial CNS Tumor	Ganglioglioma	ganglioglioma	Low-grade astrocytic tumor	Ganglioglioma	Mixed neuronal-glial tumor	GNG, BRAF V600E	GNG/GNT, BRAF V600E	Female	Black or African American	Not Hispanic or Latino	None documented	0.824093	5.58522	4.76112	LIVING	4.76112	NO EVENT	Initial CNS Tumor	Gross/Near total resection	Hemispheric	AFR
PT_99S5BPE3	CBTN	BS_1NWVFBTQ	7316-144	BS_83MSWR59	7316-292	Initial CNS Tumor	Ependymoma	anaplastic ependymoma	Ependymal tumor	Ependymoma	Ependymoma	EPN, ST ZFTA	EPN, ST ZFTA	Male	White	Not Hispanic or Latino	None documented	18.3299	23.9863	5.6564	DECEASED	1.72211	EVENT	Deceased	Gross/Near total resection	Hemispheric	EUR
PT_1DRAVX4S	CBTN	BS_1Q9PXTH7	7316-1968	BS_GWPJKM7G	7316-1968	Initial CNS Tumor	Rhabdomyosarcoma	alveolar rhabdomyosarcoma	Mesenchymal non-meningothelial tumor	Rhabdomyosarcoma	Mesenchymal tumor	#N/A	#N/A	Female	White	Not Hispanic or Latino	None documented	3.41958	3.41958	#N/A	LIVING	#N/A	NO EVENT	Initial CNS Tumor	Gross/Near total resection	Other	EUR
PT_BDM0M83S	CBTN	BS_1RA2RC8A	7316-3072	BS_M16CDR44	7316-3072	Initial CNS Tumor	Pineoblastoma	pineoblastoma, who grade iv	Tumor of pineal region	Pineoblastoma	Other tumor	PB, To be classified	PB, To be classified	Male	White	Not Hispanic or Latino	None documented	5.577	5.577	#N/A	LIVING	#N/A	NO EVENT	Initial CNS Tumor	Partial resection	Ventricles	EUR
PT_AXMVG8QE	CBTN	BS_1VKV3MYJ	7316-2732	BS_Q88059DJ	7316-2732	Initial CNS Tumor	Meningioma	meningioma	Meningioma	Meningioma	Meningioma	#N/A	#N/A	Female	White	Not Hispanic or Latino	None documented	16.2847	23.2252	6.94045	LIVING	5.00205	EVENT	Recurrence	Gross/Near total resection	Ventricles	EUR
PT_17W3GJPT	CBTN	BS_1XMBRB6K	7316-2738	BS_ETTZM63Y	7316-2306	Initial CNS Tumor	Ganglioglioma	ganglioglioma (who grade i)	Low-grade astrocytic tumor	Ganglioglioma	Mixed neuronal-glial tumor	GNG, FGFR	GNG/GNT, Other alteration	Male	White	Not Hispanic or Latino	None documented	1.8152	7.81383	5.99863	LIVING	5.99863	NO EVENT	Initial CNS Tumor	Gross/Near total resection	Hemispheric	EUR
PT_PKP1250P	CBTN	BS_1YCS44MN	7316-3807	BS_ZBWQG7VR	7316-2556	Recurrence	Ependymoma	ependymoma with clear cell features, who grade ii	Ependymal tumor	Ependymoma	Ependymoma	EPN, ST ZFTA	EPN, ST ZFTA	Female	Asian	Not Hispanic or Latino	None documented	11.3703	18.204	6.83368	LIVING	1.01027	EVENT	Progressive	Gross/Near total resection	Hemispheric	EAS
PT_H45M7M2T	CBTN	BS_1Z7833P7	7316-1652	BS_E9M7TDB6	7316-3074	Initial CNS Tumor	Low-grade glioma/astrocytoma (WHO grade I/II)	pilocytic astrocytoma	Low-grade astrocytic tumor	Low-grade glioma	Low-grade glioma	LGG, other MAPK	LGG, Other alteration	Female	White	Not Hispanic or Latino	None documented	12.1013	14.0808	1.97947	LIVING	1.97947	EVENT	Recurrence	Gross/Near total resection	Hemispheric	EUR
PT_5SNX4PMK	CBTN	BS_1Z7Y81NW	7316-171	BS_XKXDH0YJ	7316-171	Initial CNS Tumor	Other	atypical lymphoid infiltrate	Benign tumor	#N/A	Non-neoplastic tumor	#N/A	#N/A	Female	White	Not Hispanic or Latino	Other inherited conditions NOS	23.8467	24.2628	0.416153	LIVING	0.416153	NO EVENT	Initial CNS Tumor	Biopsy only	Hemispheric	EUR
PT_R0M1QBY4	CBTN	BS_22PCHWT3	7316-905	BS_0YVR8Q4E	7316-905	Initial CNS Tumor	Ganglioglioma	ganglioglioma	Low-grade astrocytic tumor	Ganglioglioma	Mixed neuronal-glial tumor	GNG, KIAA1549-BRAF	GNG/GNT, BRAF fusion	Female	White	Not Hispanic or Latino	None documented	8.11499	17.1882	9.41821	LIVING	8.53114	EVENT	Recurrence	Gross/Near total resection	Hemispheric	EUR
PT_7MZRW1DH	CBTN	BS_23EJJGP1	7316-2582	BS_1C4WCNQF	7316-2582	Initial CNS Tumor	Atypical Teratoid Rhabdoid Tumor (ATRT)	atrt	Embryonal tumor	Atypical Teratoid Rhabdoid Tumor	Atypical Teratoid Rhabdoid Tumor	ATRT, To be classified	ATRT, To be classified	Female	White	Not Hispanic or Latino	None documented	15.5729	17.5058	1.93292	DECEASED	1.61807	EVENT	Deceased	Gross/Near total resection	Hemispheric	EUR
PT_N8W26H19	CBTN	BS_251Z13NC	7316-177	BS_TZPJHKQR	7316-267	Initial CNS Tumor	Low-grade glioma/astrocytoma (WHO grade I/II)	mixed fibrillary-pilocytic astrocytoma	Low-grade astrocytic tumor	Low-grade glioma	Low-grade glioma	LGG, BRAF V600E	LGG, BRAF V600E	Female	White	Not Hispanic or Latino	None documented	14.7871	27.937	13.1499	LIVING	1.64271	EVENT	Progressive	Gross/Near total resection	Posterior fossa	EUR
PT_MBAXTJET	CBTN	BS_26CXGVJ0	7316-3785	BS_C6GBYR17	7316-275	Initial CNS Tumor	Low-grade glioma/astrocytoma (WHO grade I/II)	pilocytic astrocytoma	Low-grade astrocytic tumor	Low-grade glioma	Low-grade glioma	LGG, other MAPK	LGG, Other alteration	Male	White	Not Hispanic or Latino	None documented	5.19097	6.6256	1.43463	LIVING	1.43463	NO EVENT	Initial CNS Tumor	Gross/Near total resection	Posterior fossa	EUR
PT_5CKDR2SF	CBTN	BS_26J942GD	7316-525	BS_9KDA3HG6	7316-525	Initial CNS Tumor	Atypical Teratoid Rhabdoid Tumor (ATRT)	atypical teratoid rhabdoid tumor, who grade iv	Embryonal tumor	Atypical Teratoid Rhabdoid Tumor	Atypical Teratoid Rhabdoid Tumor	ATRT, TYR	ATRT, TYR	Female	More Than One Race	Not Hispanic or Latino	None documented	1.07871	4.1588	3.08008	DECEASED	3.08008	EVENT	Initial CNS Tumor	Gross/Near total resection	Posterior fossa	EUR
PT_MNSEJCDM	PNOC	BS_29YQSB5E	7316-3227	BS_ZSH09N84	7316-3227	Initial CNS Tumor	Brainstem glioma- Diffuse intrinsic pontine glioma	Diffuse midline glioma, H3K27M mutant, WHO grade IV	Diffuse astrocytic and oligodendroglial tumor	Diffuse midline glioma	DIPG or DMG	DMG, H3 K28, TP53	DMG, H3 K28	Male	Reported Unknown	Hispanic or Latino	None documented	5.99589	6.02875	#N/A	#N/A	#N/A	#N/A	#N/A	#N/A	Midline	AMR
PT_2CJ31SBX	CBTN	BS_2AQZX79Y	7316-3624	BS_JC2187NA	7316-3624	Initial CNS Tumor	Ependymoma	anaplastic ependymoma	Ependymal tumor	Ependymoma	Ependymoma	EPN, To be classified	EPN, To be classified	Female	Reported Unknown	Not Available	None documented	3.73443	3.73443	#N/A	LIVING	#N/A	NO EVENT	Initial CNS Tumor	Partial resection	Posterior fossa	EUR
PT_R5T773FS	PNOC	BS_2B6ZEXAP	7316-8029	BS_TN8CGS84	7316-8029	Initial CNS Tumor	High-grade glioma/astrocytoma (WHO grade III/IV)	Diffuse Midline Glioma H2K27M WHO grade IV	Diffuse astrocytic and oligodendroglial tumor	Diffuse midline glioma	DIPG or DMG	DMG, H3 K28, TP53	DMG, H3 K28	Unknown	Asian	Not Hispanic or Latino	None documented	7.55099	#N/A	#N/A	#N/A	#N/A	#N/A	#N/A	#N/A	Posterior fossa	#N/A
PT_KDW5HHWQ	CBTN	BS_2BQGSW0G	7316-2213	BS_QE7WAAKC	7316-2237	Recurrence	Oligodendroglioma	recurrent glial neoplasm	Low-grade astrocytic tumor	Oligodendroglioma	Low-grade glioma	#N/A	LGG, Other alteration	Male	White	Not Hispanic or Latino	None documented	15.5099	29.0897	13.5797	LIVING	0.328542	EVENT	Progressive	Partial resection	Mixed	EUR
PT_DXF7ZZQZ	CBTN	BS_2CRT47CB	7316-3036	BS_KVYCH9PB	7316-2809	Initial CNS Tumor	Ganglioglioma	ganglioglioma, who grade i	Low-grade astrocytic tumor	Ganglioglioma	Mixed neuronal-glial tumor	GNG, MYB/MYBL1	GNG/GNT, Other alteration	Female	White	Not Hispanic or Latino	None documented	4.26831	5.82615	1.55784	LIVING	1.55784	NO EVENT	Initial CNS Tumor	Gross/Near total resection	Hemispheric	EUR
PT_45YH276T	CBTN	BS_2E1MBQ4Y	7316-499	BS_QC5FNXGH	7316-499	Initial CNS Tumor	Low-grade glioma/astrocytoma (WHO grade I/II)	low-grade glioma	Low-grade astrocytic tumor	Low-grade glioma	Low-grade glioma	LGG, BRAF V600E	LGG, BRAF V600E	Male	Reported Unknown	Not Hispanic or Latino	None documented	1.70568	8.17796	6.47228	LIVING	1.55784	EVENT	Initial CNS Tumor	Partial resection	Mixed	SAS
PT_2ECVKTTQ	CBTN	BS_2EAATK5V	7316-173	BS_ERMGD2N5	7316-2154	Recurrence	Low-grade glioma/astrocytoma (WHO grade I/II)	low grade glial tumor	Low-grade astrocytic tumor	Low-grade glioma	Low-grade glioma	LGG, FGFR, NF1-germline	LGG, Other alteration	Female	White	Not Hispanic or Latino	Neurofibromatosis, Type 1 (NF-1)	3.0089	24.1999	21.9384	LIVING	10.5079	EVENT	Recurrence	Gross/Near total resection	Hemispheric	EUR
PT_3X3MF8ZD	HOPE	BS_2EJWS3SD	7316-114	BS_3NX3RBCX	7316-114	Second Malignancy	High-grade glioma/astrocytoma (WHO grade III/IV)	high-grade glioma	Diffuse astrocytic and oligodendroglial tumor	High-grade glioma	Other high-grade glioma	HGG, H3 wildtype	HGG, H3 WT	Female	White	Not Hispanic or Latino	None documented	30.6201	32.5284	22.6721	DECEASED	1.14716	EVENT	Progressive	Biopsy only	Mixed	EUR
PT_7KTAH3RD	CBTN	BS_2G2VJT4R	7316-2671	BS_ZJT1REVB	7316-2671	Initial CNS Tumor	Craniopharyngioma	craniopharyngioma	Tumors of sellar region	Adamantinomatous Craniopharyngioma	Craniopharyngioma	CRANIO, ADAM	CRANIO, ADAM	Male	White	Not Hispanic or Latino	None documented	7.75907	12.7666	5.00753	LIVING	5.00753	NO EVENT	Initial CNS Tumor	Gross/Near total resection	Suprasellar	EUR
PT_5GQ76YZJ	CBTN	BS_2K76WTCZ	7316-168	BS_WXKCR17Q	7316-168	Initial CNS Tumor	Low-grade glioma/astrocytoma (WHO grade I/II)	pilocytic astrocytoma	Low-grade astrocytic tumor	Low-grade glioma	Low-grade glioma	LGG, KIAA1549-BRAF	LGG, BRAF fusion	Male	White	Not Hispanic or Latino	None documented	5.29227	8.3039	3.01164	LIVING	3.01164	NO EVENT	Initial CNS Tumor	Gross/Near total resection	Posterior fossa	EUR
PT_DMMKT7X1	CBTN	BS_2PBM9RA8	7316-1635	BS_QMG7XNEW	7316-1635	Initial CNS Tumor	Low-grade glioma/astrocytoma (WHO grade I/II)	pleomorphic xantoastrocytoma (who ii)	Low-grade astrocytic tumor	Low-grade glioma	Low-grade glioma	LGG, BRAF V600E	LGG, BRAF V600E	Female	White	Not Hispanic or Latino	None documented	13.9986	13.9986	#N/A	LIVING	#N/A	NO EVENT	Initial CNS Tumor	Gross/Near total resection	Hemispheric	EUR
PT_83ECX0KT	PNOC	BS_2Q12G53Y	7316-8816	BS_R7H6ZV8M	7316-8816	Initial CNS Tumor	High-grade glioma/astrocytoma (WHO grade III/IV)	high grade glioma	Diffuse astrocytic and oligodendroglial tumor	High-grade glioma	Other high-grade glioma	HGG, H3 wildtype	HGG, H3 WT	Unknown	Reported Unknown	Hispanic or Latino	None documented	#N/A	#N/A	#N/A	#N/A	#N/A	#N/A	#N/A	#N/A	Spine	#N/A
PT_0PT33SCF	CBTN	BS_2QF33SK7	7316-1100	BS_KBPBCWA0	7316-1100	Recurrence	Supratentorial or Spinal Cord PNET	pnet, maturing treatment induced	Embryonal tumor	CNS Embryonal tumor	Other CNS embryonal tumor	CNS Embryonal, NOS	CNS Embryonal, NOS	Female	White	Not Hispanic or Latino	None documented	3.98084	3.98084	#N/A	LIVING	#N/A	EVENT	Recurrence	Partial resection	Ventricles	EUR
PT_X1PRY0FC	CBTN	BS_2QRTD3RQ	7316-1779	BS_E2RXQ3JW	7316-1779	Initial CNS Tumor	Low-grade glioma/astrocytoma (WHO grade I/II)	pilocytic astrocytoma who grade i	Low-grade astrocytic tumor	Low-grade glioma	Low-grade glioma	LGG, KIAA1549-BRAF	LGG, BRAF fusion	Male	Asian	Not Hispanic or Latino	None documented	2.01506	9.50856	9.52498	LIVING	5.54415	EVENT	Initial CNS Tumor	Biopsy only	Suprasellar	EAS
PT_WP871F5S	CBTN	BS_2TZNPK1V	7316-1766	BS_XWQTX5HH	7316-3336	Initial CNS Tumor	Hemangioblastoma	hemangioblastoma, who grade ii	Mesenchymal non-meningothelial tumor	Hemangioblastoma	Mesenchymal tumor	#N/A	#N/A	Male	White	Not Hispanic or Latino	Von Hippel-Lindau (VHL)	14.0643	25.6674	12.3806	LIVING	3.53457	EVENT	Progressive	Partial resection	Mixed	EUR
PT_KQK98ZVP	CBTN	BS_2V4BP5Q9	7316-1803	BS_YMDPFK0V	7316-1803	Initial CNS Tumor	Low-grade glioma/astrocytoma (WHO grade I/II)	pilocytic astrocytoma, who grade i	Low-grade astrocytic tumor	Low-grade glioma	Low-grade glioma	LGG, KIAA1549-BRAF	LGG, BRAF fusion	Male	Black or African American	Not Hispanic or Latino	Not Reported	3.06366	8.22724	7.50719	LIVING	7.50719	NO EVENT	Initial CNS Tumor	Partial resection	Midline	AFR
PT_R4T1V1K4	CBTN	BS_2ZKBYF95	7316-2784	BS_WP9890AN	7316-2784	Initial CNS Tumor	Brainstem glioma- Diffuse intrinsic pontine glioma	diffuse midline glioma, h3k27m mutant who grade iv	Diffuse astrocytic and oligodendroglial tumor	Diffuse midline glioma	DIPG or DMG	DMG, H3 K28	DMG, H3 K28	Male	Asian	Not Hispanic or Latino	None documented	9.79603	10.1766	0.380561	DECEASED	0.380561	EVENT	Deceased	Biopsy only	Midline	EAS
PT_MXASQ2GW	CBTN	BS_30WN9M3C	7316-3558	BS_922YMFYK	7316-3558	Progressive	Neurofibroma/Plexiform	neurofibroma	Tumor of cranial and paraspinal nerves	Neurofibroma/Plexiform	Neurofibroma plexiform	#N/A	#N/A	Female	Reported Unknown	Hispanic or Latino	Neurofibromatosis, Type 1 (NF-1)	12.627	15.3238	2.69678	LIVING	0.731006	EVENT	Progressive	Partial resection	Spine	AMR
PT_NV584F7Q	CBTN	BS_318P54W7	7316-3192	BS_X7QJCVJB	7316-3192	Initial CNS Tumor	Medulloblastoma	classic medulloblastoma, non-wnt/non-shh, who grade iv	Embryonal tumor	Medulloblastoma	Medulloblastoma	MB, Group4	MB, Group4	Female	White	Not Hispanic or Latino	None documented	5.6564	10.9624	5.30595	LIVING	5.30595	NO EVENT	Initial CNS Tumor	Gross/Near total resection	Posterior fossa	EAS
PT_BTTM2HS5	CBTN	BS_319879RE	7316-2783	BS_PFXDWV9R	7316-2287	Initial CNS Tumor	Medulloblastoma	medulloblastoma, anaplastic/large cell type.	Embryonal tumor	Medulloblastoma	Medulloblastoma	MB, Group3	MB, Group3	Female	White	Not Hispanic or Latino	None documented	4.62423	6.16016	1.53593	LIVING	0.876112	EVENT	Progressive	Partial resection	Posterior fossa	EUR
PT_3T3VGWC6	CBTN	BS_31E3HZPZ	7316-372	BS_10AD3EFX	7316-375	Initial CNS Tumor	Low-grade glioma/astrocytoma (WHO grade I/II)	low grade astrocytoma	Low-grade astrocytic tumor	Low-grade glioma	Low-grade glioma	LGG, BRAF V600E, CDKN2A/B	LGG, BRAF V600E	Female	White	Not Hispanic or Latino	None documented	12.2053	19.8713	10.3299	LIVING	2.66393	EVENT	Recurrence	Gross/Near total resection	Hemispheric	EUR
PT_H4H6RD7Y	CBTN	BS_345M1B93	7316-1072	BS_MS87PMR7	7316-1072	Initial CNS Tumor	Glial-neuronal tumor NOS	rathke cleft cyst	Neuronal and mixed neuronal-glial tumor	Glial-neuronal tumor NOS	Mixed neuronal-glial tumor	GNT, To be classified	GNT, To be classified	Male	White	Not Hispanic or Latino	None documented	11.1321	11.1321	#N/A	LIVING	#N/A	NO EVENT	Initial CNS Tumor	Unavailable	Suprasellar	EUR
PT_GYJ97915	CBTN	BS_358WF90F	7316-1093	BS_HM5N78GV	7316-1093	Initial CNS Tumor	Dysembryoplastic neuroepithelial tumor (DNET)	dysembryoplastic neuroepithelial tumor	Neuronal and mixed neuronal-glial tumor	Dysembryoplastic neuroepithelial tumor	Mixed neuronal-glial tumor	#N/A	GNG/GNT, Other alteration	Male	White	Not Hispanic or Latino	None documented	11.0171	11.0171	#N/A	LIVING	#N/A	NO EVENT	Initial CNS Tumor	Gross/Near total resection	Hemispheric	EUR
PT_QDGVJKE0	HOPE	BS_35M8GBJ4	7316-2140	BS_EP25TTAG	7316-2140	Recurrence	High-grade glioma/astrocytoma (WHO grade III/IV)	high grade glioma	Diffuse astrocytic and oligodendroglial tumor	High-grade glioma	Other high-grade glioma	HGG, IDH, TP53	HGG, IDH	Male	White	Not Hispanic or Latino	None documented	20.1342	21.0979	1.42642	DECEASED	0.462697	EVENT	Deceased	Gross/Near total resection	Hemispheric	EUR
PT_YVG4H0F1	CBTN	BS_36PAKW92	7316-3070	BS_XCNGQ25H	7316-3070	Initial CNS Tumor	Craniopharyngioma	craniopharyngioma	Tumors of sellar region	Adamantinomatous Craniopharyngioma	Craniopharyngioma	CRANIO, ADAM	CRANIO, ADAM	Female	White	Not Hispanic or Latino	None documented	15.1567	17.3881	2.23135	LIVING	2.23135	NO EVENT	Initial CNS Tumor	Gross/Near total resection	Suprasellar	EUR
PT_WGVEF96B	PNOC	BS_36YFSGDX	7316-3219	BS_TQ0J7WJQ	7316-3219	Initial CNS Tumor	Brainstem glioma- Diffuse intrinsic pontine glioma	Diffuse Astrocytoma	Diffuse astrocytic and oligodendroglial tumor	Diffuse midline glioma	DIPG or DMG	DMG, H3 K28, TP53	DMG, H3 K28	Female	Reported Unknown	Hispanic or Latino	None documented	7.81109	9.73306	#N/A	#N/A	#N/A	#N/A	#N/A	#N/A	Midline	EUR
PT_3VCS1PPF	CBTN	BS_370TKZ48	7316-198	BS_B4P1NP87	7316-198	Initial CNS Tumor	Ependymoma	ependymoma	Ependymal tumor	Ependymoma	Ependymoma	EPN, SP-MYCN	EPN, SP-MYCN	Male	Reported Unknown	Not Hispanic or Latino	None documented	12.7529	14.3272	1.57426	LIVING	1.57426	EVENT	Progressive	Partial resection	Spine	EUR
PT_98QMQZY7	CBTN	BS_382HZBG4	7316-464	BS_JC8YV5V9	7316-464	Initial CNS Tumor	Supratentorial or Spinal Cord PNET	pnet - pineoblastoma with calcification	Tumor of pineal region	Pineoblastoma	Other tumor	PB, Group 1	PB, Group 1	Female	White	Not Hispanic or Latino	None documented	5.3744	12.8049	7.43053	LIVING	0.172485	EVENT	Second Malignancy	Partial resection	Midline	EUR
PT_7F485CXV	CBTN	BS_38D5GXR1	7316-1114	BS_1RF75MK2	7316-1114	Initial CNS Tumor	Ganglioglioma	ganglioglioma grade i	Low-grade astrocytic tumor	Ganglioglioma	Mixed neuronal-glial tumor	GNG, wildtype	GNG/GNT, WT	Female	White	Not Hispanic or Latino	None documented	0.843258	0.843258	#N/A	LIVING	#N/A	NO EVENT	Initial CNS Tumor	Gross/Near total resection	Hemispheric	EUR
PT_EZW3S4F1	CBTN	BS_39FV4VJR	7316-1961	BS_QBZDQX7A	7316-1961	Initial CNS Tumor	Ependymoma	anaplastic ependymoma	Ependymal tumor	Ependymoma	Ependymoma	EPN, PF A	EPN, PF A	Male	White	Not Hispanic or Latino	None documented	2.57632	2.57632	#N/A	LIVING	#N/A	NO EVENT	Initial CNS Tumor	Gross/Near total resection	Posterior fossa	EUR
PT_CB1XPA3W	CBTN	BS_3A55810M	7316-1767	BS_KCN7NG92	7316-1767	Initial CNS Tumor	Low-grade glioma/astrocytoma (WHO grade I/II)	low-grade glioma	Low-grade astrocytic tumor	Low-grade glioma	Low-grade glioma	LGG, NF1-somatic	LGG, Other alteration	Female	White	Not Hispanic or Latino	None documented	13.9165	18.7242	4.80767	LIVING	4.80767	NO EVENT	Initial CNS Tumor	Gross/Near total resection	Hemispheric	EUR
PT_1Z015H6V	CBTN	BS_3BC5EX6K	7316-3516	BS_A3EV6FXK	7316-3516	Initial CNS Tumor	Ependymoma	myxopapillary ependymoma	Ependymal tumor	Ependymoma	Ependymoma	EPN, MPE	EPN, MPE	Male	White	Not Hispanic or Latino	None documented	17.2676	17.2676	#N/A	LIVING	#N/A	NO EVENT	Initial CNS Tumor	Gross/Near total resection	Spine	EUR
PT_GQZ84ACS	CBTN	BS_3C702XH4	7316-487	BS_3ZMH8578	7316-487	Initial CNS Tumor	Low-grade glioma/astrocytoma (WHO grade I/II)	low-grade glioma	Low-grade astrocytic tumor	Low-grade glioma	Low-grade glioma	LGG, KIAA1549-BRAF	LGG, BRAF fusion	Male	White	Not Hispanic or Latino	None documented	1.51403	10.8775	10.5188	LIVING	4.47639	EVENT	Initial CNS Tumor	Partial resection	Suprasellar	EUR
PT_GNKRMTQY	CBTN	BS_3CK0QVDX	7316-3861	BS_H1MNXNHB	7316-3856	Initial CNS Tumor	Pineoblastoma	pineoblastoma	Tumor of pineal region	Pineoblastoma	Other tumor	PB, To be classified	PB, To be classified	Female	Reported Unknown	Hispanic or Latino	None documented	8.03012	13.2019	5.1718	LIVING	5.1718	EVENT	Second Malignancy	Gross/Near total resection	Midline	AMR
PT_5X061J42	CBTN	BS_3DHNFFV6	7316-2149	BS_Z5VJCFNP	7316-2149	Initial CNS Tumor	Germinoma	germinoma	Germ cell tumor	Germinoma	Germ cell tumor	#N/A	#N/A	Male	White	Not Hispanic or Latino	None documented	7.70157	12.4736	4.77207	LIVING	4.77207	NO EVENT	Initial CNS Tumor	Biopsy only	Mixed	EUR
PT_V9WP047R	CBTN	BS_3DNSBVGH	7316-221	BS_V6HKXX1Z	7316-221	Initial CNS Tumor	Medulloblastoma	medulloblastoma	Embryonal tumor	Medulloblastoma	Medulloblastoma	MB, Group4	MB, Group4	Male	Black or African American	Not Hispanic or Latino	None documented	6.05613	15.2772	9.22108	LIVING	9.22108	NO EVENT	Initial CNS Tumor	Partial resection	Mixed	AFR
PT_BDNE55YT	CBTN	BS_3E3VYSXT	7316-1710	BS_Y43VC4VG	7316-1710	Initial CNS Tumor	Low-grade glioma/astrocytoma (WHO grade I/II)	pilocytic astrocytoma	Low-grade astrocytic tumor	Low-grade glioma	Low-grade glioma	LGG, KIAA1549-BRAF	LGG, BRAF fusion	Male	White	Not Hispanic or Latino	None documented	4.03012	10.3491	6.31896	LIVING	0.0958248	EVENT	Progressive	Partial resection	Spine	EUR
PT_RRT2E7HK	CBTN	BS_3J179Q27	7316-136	BS_JHGFJR3D	7316-136	Initial CNS Tumor	Low-grade glioma/astrocytoma (WHO grade I/II)	pleomorphic xanthoastrocytoma (pxa)	Low-grade astrocytic tumor	Low-grade glioma	Low-grade glioma	LGG, BRAF V600E	LGG, BRAF V600E	Male	White	Not Hispanic or Latino	None documented	16.345	17.399	1.05407	LIVING	1.05407	NO EVENT	Initial CNS Tumor	Gross/Near total resection	Hemispheric	EUR
PT_KZ56XHJT	PNOC	BS_3PNWA7WT	7316-3217	BS_H8NWA41N	7316-3217	Initial CNS Tumor	Brainstem glioma- Diffuse intrinsic pontine glioma	Anaplastic Astrocytoma	Diffuse astrocytic and oligodendroglial tumor	Diffuse midline glioma	DIPG or DMG	DMG, H3 K28	DMG, H3 K28	Female	Reported Unknown	Not Available	None documented	7.59206	8.25188	#N/A	#N/A	#N/A	#N/A	#N/A	#N/A	Midline	AMR
PT_20ZM6THA	CBTN	BS_3X8GAQ2M	7316-3629	BS_9X9E86DY	7316-3629	Recurrence	Low-grade glioma/astrocytoma (WHO grade I/II)	low grade glioneuronal tumor	Neuronal and mixed neuronal-glial tumor	Glial-neuronal tumor NOS	Mixed neuronal-glial tumor	GNT, other MAPK	GNG/GNT, Other alteration	Female	Asian	Not Hispanic or Latino	None documented	2.20397	5.1718	2.96783	LIVING	2.96783	EVENT	Initial CNS Tumor	Gross/Near total resection	Hemispheric	SAS
PT_CQS4V67V	PNOC	BS_3XYM6DSZ	7316-9212	BS_1SDWBXX8	7316-9212	Initial CNS Tumor	High-grade glioma/astrocytoma (WHO grade III/IV)	high grade glioma	Diffuse astrocytic and oligodendroglial tumor	Diffuse hemispheric glioma	Other high-grade glioma	DHG, H3 G35, TP53	DHG, H3 G35	Unknown	Reported Unknown	Not Available	None documented	#N/A	#N/A	#N/A	#N/A	#N/A	#N/A	#N/A	#N/A	Hemispheric	#N/A
PT_R1N5M7NH	CBTN	BS_3YXGSTJ7	7316-3557	BS_886M7JMG	7316-3557	Recurrence	Other	arteriovenous malformation	Non-tumor	#N/A	Non-neoplastic tumor	#N/A	#N/A	Male	White	Not Hispanic or Latino	None documented	11.2553	19.6112	8.35592	LIVING	4.4052	EVENT	Recurrence	Gross/Near total resection	Posterior fossa	EUR
PT_MA0J8DSN	CBTN	BS_408757Q1	7316-39	BS_T99M7842	7316-39	Initial CNS Tumor	Dysembryoplastic neuroepithelial tumor (DNET)	dysembryoplastic neuroepithelial tumor i	Neuronal and mixed neuronal-glial tumor	Dysembryoplastic neuroepithelial tumor	Mixed neuronal-glial tumor	#N/A	GNG/GNT, Other alteration	Male	White	Not Hispanic or Latino	None documented	4.97467	8.85421	3.87953	LIVING	3.87953	NO EVENT	Initial CNS Tumor	Gross/Near total resection	Hemispheric	EUR
PT_Y7F2JZMQ	CBTN	BS_40QCA1MC	7316-2682	BS_GS9JCK55	7316-2680	Recurrence	Ganglioglioma	anaplastic ganglioglioma, who grade iii; nf-1	Low-grade astrocytic tumor	Ganglioglioma	Mixed neuronal-glial tumor	GNG, NF1-germline	GNG/GNT, Other alteration	Male	White	Not Hispanic or Latino	Neurofibromatosis, Type 1 (NF-1)	16.7885	21.7659	8.71458	LIVING	1.99863	EVENT	Progressive	Gross/Near total resection	Mixed	SAS
PT_C86SGM7B	PNOC	BS_40RVSGZF	7316-8336	BS_G5VS97AD	7316-8336	Initial CNS Tumor	High-grade glioma/astrocytoma (WHO grade III/IV)	Glioblastoma (WHO grade 4)	Diffuse astrocytic and oligodendroglial tumor	Diffuse hemispheric glioma	Other high-grade glioma	DHG, H3 G35, TP53	DHG, H3 G35	Unknown	White	Not Hispanic or Latino	None documented	#N/A	#N/A	#N/A	#N/A	#N/A	#N/A	#N/A	#N/A	Hemispheric	#N/A
PT_06H29FCG	CBTN	BS_43F0DV8Y	7316-1944	BS_0W8AWY10	7316-1944	Initial CNS Tumor	Ependymoma	ependymoma	Ependymal tumor	Ependymoma	Ependymoma	EPN, To be classified	EPN, To be classified	Female	White	Not Hispanic or Latino	None documented	2.22587	2.22587	#N/A	LIVING	#N/A	NO EVENT	Initial CNS Tumor	Gross/Near total resection	Posterior fossa	EUR
PT_J4MWGQFQ	CBTN	BS_44WJZ1HP	7316-2071	BS_E8SJ36A6	7316-2071	Initial CNS Tumor	Meningioma	meningioma, meningothelial type, who grade i	Meningioma	Meningioma	Meningioma	#N/A	#N/A	Female	Reported Unknown	Not Hispanic or Latino	None documented	8.10678	14.4449	8.79398	LIVING	8.79398	EVENT	Second Malignancy	Gross/Near total resection	Hemispheric	EAS
PT_AP9P5D7N	CBTN	BS_44WMSY17	7316-1117	BS_V79WFJ6N	7316-1117	Recurrence	Dysembryoplastic neuroepithelial tumor (DNET)	recurrent dnt	Neuronal and mixed neuronal-glial tumor	Dysembryoplastic neuroepithelial tumor	Mixed neuronal-glial tumor	#N/A	GNG/GNT, Other alteration	Male	White	Not Hispanic or Latino	None documented	21.1828	21.1828	#N/A	LIVING	#N/A	EVENT	Recurrence	Partial resection	Other	EUR
PT_3NM45TQ8	CBTN	BS_45N760PZ	7316-1077	BS_N2JD3VX6	7316-1077	Initial CNS Tumor	Ganglioglioma	ganglioglioma who grade i	Low-grade astrocytic tumor	Ganglioglioma	Mixed neuronal-glial tumor	GNG, RTK, FGFR	GNG/GNT, Other alteration	Male	White	Not Hispanic or Latino	None documented	7.436	7.436	#N/A	LIVING	#N/A	NO EVENT	Initial CNS Tumor	Gross/Near total resection	Hemispheric	EUR
PT_TB8HPJBN	CBTN	BS_45VHDFRD	7316-2663	BS_G2016BE5	7316-2663	Initial CNS Tumor	Low-grade glioma/astrocytoma (WHO grade I/II)	pilocytic astrocytoma who grade i	Low-grade astrocytic tumor	Low-grade glioma	Low-grade glioma	LGG, KIAA1549-BRAF	LGG, BRAF fusion	Male	White	Not Hispanic or Latino	None documented	3.93155	9.11431	5.18275	LIVING	5.18275	NO EVENT	Initial CNS Tumor	Gross/Near total resection	Posterior fossa	EUR
PT_8ATS9ATC	PNOC	BS_46MV2DSY	7316-8754	BS_X1TRW9RH	7316-8754	Initial CNS Tumor	High-grade glioma/astrocytoma (WHO grade III/IV)	HGG	Diffuse astrocytic and oligodendroglial tumor	Diffuse hemispheric glioma	Other high-grade glioma	DHG, H3 G35, TP53	DHG, H3 G35	Unknown	White	Not Hispanic or Latino	None documented	#N/A	#N/A	#N/A	#N/A	#N/A	#N/A	#N/A	#N/A	Hemispheric	#N/A
PT_12JTZFC2	CBTN	BS_49Z8WJP2	7316-3504	BS_P0KQFXNC	7316-3504	Initial CNS Tumor	Low-grade glioma/astrocytoma (WHO grade I/II)	pilocytic astrocytoma	Low-grade astrocytic tumor	Low-grade glioma	Low-grade glioma	LGG, KIAA1549-BRAF	LGG, BRAF fusion	Female	White	Not Hispanic or Latino	None documented	4.42163	4.42163	#N/A	LIVING	#N/A	NO EVENT	Initial CNS Tumor	Gross/Near total resection	Posterior fossa	EUR
PT_8GN3TQRM	HOPE	BS_4AM9C504	7316-2091	BS_S791VC80	7316-2737	Deceased	High-grade glioma/astrocytoma (WHO grade III/IV)	glioblastoma who grade iv	Diffuse astrocytic and oligodendroglial tumor	High-grade glioma	Other high-grade glioma	HGG, H3 wildtype, TP53	HGG, H3 WT	Male	Asian	Not Hispanic or Latino	None documented	5.16085	7.78097	2.62012	DECEASED	1.72485	EVENT	Deceased	#N/A	Hemispheric	EAS
PT_4RJ2EATN	CBTN	BS_4CVBQP6X	7316-1653	BS_F7KYPE79	7316-1653	Initial CNS Tumor	Craniopharyngioma	craniopharyngioma	Tumors of sellar region	Craniopharyngioma	Craniopharyngioma	CRANIO, To be classified	CRANIO, To be classified	Female	White	Not Hispanic or Latino	None documented	3.69884	7.3922	3.69336	LIVING	3.69336	EVENT	Recurrence	Gross/Near total resection	Suprasellar	EUR
PT_0WMP712K	CBTN	BS_4EAVBDKR	7316-922	BS_KAZENYZE	7316-922	Initial CNS Tumor	Medulloblastoma	medulloblastoma	Embryonal tumor	Medulloblastoma	Medulloblastoma	MB, SHH	MB, SHH	Female	White	Hispanic or Latino	None documented	1.31417	10.2067	8.89254	LIVING	8.89254	NO EVENT	Initial CNS Tumor	Partial resection	Mixed	AMR
PT_2BJF83GQ	CBTN	BS_4EK9WVET	7316-1745	BS_J5J0EA7Y	7316-1745	Recurrence	Low-grade glioma/astrocytoma (WHO grade I/II)	recurrent low-grade glioma	Low-grade astrocytic tumor	Low-grade glioma	Low-grade glioma	LGG, NF1-somatic, NF1-germline	LGG, Other alteration	Female	White	Not Hispanic or Latino	Neurofibromatosis, Type 1 (NF-1)	4.29569	16.115	13.8508	LIVING	1.10609	EVENT	Recurrence	Gross/Near total resection	Mixed	EUR
PT_QEP13FH4	CBTN	BS_4HD33MVB	7316-3025	BS_Y5DA59M3	7316-3025	Initial CNS Tumor	Medulloblastoma	medulloblastoma	Embryonal tumor	Medulloblastoma	Medulloblastoma	MB, WNT	MB, WNT	Male	White	Not Hispanic or Latino	Familial Adenomatous Polyposis (APC)	7.38125	14.3491	7.62218	LIVING	4.67351	EVENT	Progressive	Gross/Near total resection	Ventricles	EUR
PT_SDK91A16	CBTN	BS_4JPDCXVR	7316-142	BS_47454JJ6	7316-247	Initial CNS Tumor	Low-grade glioma/astrocytoma (WHO grade I/II)	low grade glioma	Low-grade astrocytic tumor	Low-grade glioma	Low-grade glioma	LGG, KIAA1549-BRAF	LGG, BRAF fusion	Female	White	Not Hispanic or Latino	None documented	13.7358	19.6824	14.8528	LIVING	14.8528	NO EVENT	Initial CNS Tumor	Partial resection	Suprasellar	EUR
PT_JEA0AEMZ	CBTN	BS_4K4YW80B	7316-2169	BS_ASXY97FK	7316-2169	Initial CNS Tumor	Medulloblastoma	medulloblastoma	Embryonal tumor	Medulloblastoma	Medulloblastoma	MB, Group4	MB, Group4	Male	White	Not Hispanic or Latino	None documented	6.37098	11.4716	5.10062	LIVING	5.10062	NO EVENT	Initial CNS Tumor	Gross/Near total resection	Posterior fossa	EUR
PT_2PRV78FX	CBTN	BS_4KXBM5J8	7316-176	BS_17AXPP1Y	7316-176	Initial CNS Tumor	Low-grade glioma/astrocytoma (WHO grade I/II)	angiocentric glioma	Low-grade astrocytic tumor	Low-grade glioma	Low-grade glioma	LGG, MYB/MYBL1	LGG, Other alteration	Male	White	Not Hispanic or Latino	None documented	3.80287	8.41889	4.61602	LIVING	4.61602	NO EVENT	Initial CNS Tumor	Gross/Near total resection	Hemispheric	EUR
PT_SMDEQVHJ	CBTN	BS_4RT8H37A	7316-119	BS_XSWF2MR1	7316-119	Initial CNS Tumor	Low-grade glioma/astrocytoma (WHO grade I/II)	grade ii astrocytoma	Low-grade astrocytic tumor	Low-grade glioma	Low-grade glioma	LGG, KIAA1549-BRAF	LGG, BRAF fusion	Male	White	Not Hispanic or Latino	None documented	1.77687	4.94182	3.16496	LIVING	3.16496	NO EVENT	Initial CNS Tumor	Gross/Near total resection	Posterior fossa	EUR
PT_CK41DW03	CBTN	BS_4RV40GPD	7316-66	BS_3AERRZQT	7316-329	Initial CNS Tumor	Low-grade glioma/astrocytoma (WHO grade I/II)	pilocytic astrocytoma (who grade i)	Low-grade astrocytic tumor	Low-grade glioma	Low-grade glioma	LGG, KIAA1549-BRAF	LGG, BRAF fusion	Male	White	Not Hispanic or Latino	None documented	11.8932	18.7132	6.81999	LIVING	0.73922	EVENT	Recurrence	Partial resection	Spine	EUR
PT_6BX46NVR	CBTN	BS_4RVAJBCR	7316-3893	BS_CFPWSZB5	7316-3893	Progressive	Ependymoma	anaplastic ependymoma, rela fusion positive, who grade iii	Ependymal tumor	Ependymoma	Ependymoma	EPN, ST ZFTA	EPN, ST ZFTA	Male	Reported Unknown	Not Hispanic or Latino	None documented	0.605065	5.21561	4.61054	LIVING	0.281999	EVENT	Progressive	Gross/Near total resection	Other	EAS
PT_S2SQJVGK	CBTN	BS_4T3BZ2F6	7316-344	BS_8S2CZBA6	7316-344	Progressive	Low-grade glioma/astrocytoma (WHO grade I/II)	juvenile pilocytic astrocytoma	Low-grade astrocytic tumor	Low-grade glioma	Low-grade glioma	LGG, RTK	LGG, Other alteration	Female	White	Not Hispanic or Latino	None documented	7.27995	20.731	13.4511	LIVING	0.350445	EVENT	Recurrence	Gross/Near total resection	Ventricles	EUR
PT_E8XM8JFZ	CBTN	BS_4T617TSG	7316-67	BS_B558FJXC	7316-324	Initial CNS Tumor	Ganglioglioma	ganglioglioma (who grade ii)	Low-grade astrocytic tumor	Ganglioglioma	Mixed neuronal-glial tumor	GNG, BRAF V600E	GNG/GNT, BRAF V600E	Male	White	Not Hispanic or Latino	None documented	3.56468	16.1205	13.6674	LIVING	0.197125	EVENT	Progressive	Partial resection	Hemispheric	EUR
PT_D9NTSYSC	CBTN	BS_4TEXRBCG	7316-3064	BS_9BGCH82S	7316-3064	Initial CNS Tumor	Glial-neuronal tumor NOS	glial tumor	Neuronal and mixed neuronal-glial tumor	Glial-neuronal tumor NOS	Mixed neuronal-glial tumor	GNT, other MAPK, CDKN2A/B	GNG/GNT, Other alteration	Male	Reported Unknown	Not Hispanic or Latino	None documented	5.29774	10.0507	4.75291	LIVING	4.75291	NO EVENT	Initial CNS Tumor	Gross/Near total resection	Hemispheric	SAS
PT_N9SG16EC	CBTN	BS_4XTPR2VM	7316-1958	BS_FHFVCQ41	7316-1958	Initial CNS Tumor	Low-grade glioma/astrocytoma (WHO grade I/II)	pilocytic astrocytoma	Low-grade astrocytic tumor	Low-grade glioma	Low-grade glioma	LGG, KIAA1549-BRAF	LGG, BRAF fusion	Female	White	Not Hispanic or Latino	None documented	22.9405	22.9405	#N/A	LIVING	#N/A	NO EVENT	Initial CNS Tumor	Gross/Near total resection	Posterior fossa	EUR
PT_N9KYV4WB	CBTN	BS_4Z2E5K9N	7316-1796	BS_9PQPZPGM	7316-749	Initial CNS Tumor	Ependymoma	ependymoma, who grade ii	Ependymal tumor	Ependymoma	Ependymoma	EPN, PF A	EPN, PF A	Female	White	Not Hispanic or Latino	None documented	0.914442	7.74538	6.83094	LIVING	1.45106	EVENT	Recurrence	Gross/Near total resection	Posterior fossa	EUR
PT_XY404K0D	CBTN	BS_4ZRXYY4Z	7316-1782	BS_6SA5B35V	7316-1782	Initial CNS Tumor	Neurocytoma	neurocytoma	Neuronal and mixed neuronal-glial tumor	Extraventricular neurocytoma	Mixed neuronal-glial tumor	EVN	GNG/GNT, Other alteration	Male	White	Not Hispanic or Latino	None documented	17.5688	23.8713	6.30253	LIVING	6.30253	NO EVENT	Initial CNS Tumor	Gross/Near total resection	Hemispheric	EUR
PT_DMHFS0HX	CBTN	BS_51ZADQ6R	7316-3055	BS_GCQEB05M	7316-3055	Initial CNS Tumor	Low-grade glioma/astrocytoma (WHO grade I/II)	pilocytic astrocytoma	Low-grade astrocytic tumor	Low-grade glioma	Low-grade glioma	LGG, KIAA1549-BRAF	LGG, BRAF fusion	Female	White	Not Hispanic or Latino	None documented	10.308	14.0534	3.74538	LIVING	3.74538	NO EVENT	Initial CNS Tumor	Gross/Near total resection	Posterior fossa	EUR
PT_GKWWWJ0X	CBTN	BS_531TJYQE	7316-1071	BS_XKE77TR4	7316-1071	Recurrence	Ganglioglioma	ganglioglioma	Low-grade astrocytic tumor	Ganglioglioma	Mixed neuronal-glial tumor	GNG, KIAA1549-BRAF	GNG/GNT, BRAF fusion	Female	White	Not Hispanic or Latino	None documented	1.18275	1.18275	0.284736	LIVING	0.284736	EVENT	Recurrence	Gross/Near total resection	Spine	EUR
PT_KX1QQQRC	PNOC	BS_53DMYMNP	7316-8939	BS_3E9Q93XX	7316-8939	Initial CNS Tumor	High-grade glioma/astrocytoma (WHO grade III/IV)	glioblastoma WHO Grade IV	Diffuse astrocytic and oligodendroglial tumor	High-grade glioma	Other high-grade glioma	HGG, H3 wildtype	HGG, H3 WT	Unknown	Reported Unknown	Not Available	None documented	#N/A	#N/A	#N/A	#N/A	#N/A	#N/A	#N/A	#N/A	Hemispheric	#N/A
PT_AXVH36AM	CBTN	BS_556GG009	7316-2180	BS_ZPF89720	7316-2180	Initial CNS Tumor	Sarcoma	mesenchymal chondrosarcoma	Mesenchymal non-meningothelial tumor	Sarcoma	Mesenchymal tumor	#N/A	#N/A	Female	White	Not Hispanic or Latino	None documented	12.3915	16.5202	4.12868	LIVING	4.12868	NO EVENT	Initial CNS Tumor	Gross/Near total resection	Spine	EUR
PT_N32BYY8A	HOPE	BS_579DARY4	7316-89	BS_D6XHKZDZ	7316-89	Progressive	High-grade glioma/astrocytoma (WHO grade III/IV)	high-grade glioma	Diffuse astrocytic and oligodendroglial tumor	High-grade glioma	Other high-grade glioma	HGG, H3 wildtype	HGG, H3 WT	Male	White	Not Hispanic or Latino	Other inherited conditions NOS	4	23.4689	19.4689	LIVING	13.3415	EVENT	Second Malignancy	Gross/Near total resection	Hemispheric	EUR
PT_HNZNZ635	HOPE	BS_59H6VFJX	7316-2151	BS_SKRY0BJ4	7316-2151	Progressive	High-grade glioma/astrocytoma (WHO grade III/IV)	anaplastic astrocytoma	Diffuse astrocytic and oligodendroglial tumor	High-grade glioma	Other high-grade glioma	HGG, H3 wildtype	HGG, H3 WT	Male	White	Hispanic or Latino	None documented	6.02053	7.34018	1.5332	LIVING	0.213552	EVENT	Progressive	Partial resection	Midline	AMR
PT_C71G98K3	PNOC	BS_5AJNFDME	7316-8658	BS_WPV7N6NQ	7316-8658	Initial CNS Tumor	High-grade glioma/astrocytoma (WHO grade III/IV)	High Grade Glioma	Diffuse astrocytic and oligodendroglial tumor	Diffuse midline glioma	DIPG or DMG	DMG, H3 K28, TP53	DMG, H3 K28	Unknown	White	Not Hispanic or Latino	None documented	#N/A	#N/A	#N/A	#N/A	#N/A	#N/A	#N/A	#N/A	Midline	#N/A
PT_H6E09982	CBTN	BS_5AXMM8V5	7316-5	BS_9D39MFHT	7316-5	Initial CNS Tumor	Medulloblastoma	medulloblastoma	Embryonal tumor	Medulloblastoma	Medulloblastoma	MB, WNT	MB, WNT	Male	Black or African American	Not Available	None documented	7.82204	7.82204	#N/A	LIVING	#N/A	NO EVENT	Initial CNS Tumor	Gross/Near total resection	Posterior fossa	AFR
PT_EF398HVC	CBTN	BS_5B7YXYEH	7316-1975	BS_1B4Q7CNG	7316-1975	Initial CNS Tumor	Low-grade glioma/astrocytoma (WHO grade I/II)	pilocytic astrocytoma	Low-grade astrocytic tumor	Low-grade glioma	Low-grade glioma	LGG, KIAA1549-BRAF	LGG, BRAF fusion	Male	White	Not Hispanic or Latino	None documented	6.16564	6.16564	#N/A	LIVING	#N/A	NO EVENT	Initial CNS Tumor	Gross/Near total resection	Posterior fossa	EUR
PT_EC8R84NM	CBTN	BS_5BCMBVDR	7316-341	BS_CXDKK6KS	7316-341	Initial CNS Tumor	Craniopharyngioma	craniopharygioma	Tumors of sellar region	Adamantinomatous Craniopharyngioma	Craniopharyngioma	CRANIO, ADAM	CRANIO, ADAM	Female	White	Not Hispanic or Latino	None documented	3.67967	3.98631	0.306639	LIVING	0.306639	NO EVENT	Initial CNS Tumor	Gross/Near total resection	Suprasellar	AFR
PT_7E3V3JFX	CBTN	BS_5BZXVKWT	7316-2067	BS_G16NM5WJ	7316-506	Initial CNS Tumor	Ependymoma	ependymoma who gr 2	Ependymal tumor	Ependymoma	Ependymoma	EPN, To be classified	EPN, To be classified	Female	Asian	Hispanic or Latino	None documented	1.62628	10.6338	9.00753	LIVING	9.00753	NO EVENT	Initial CNS Tumor	Partial resection	Posterior fossa	EAS
PT_NBY8PZR9	CBTN	BS_5C23V7CC	7316-871	BS_Z9NCH2XA	7316-871	Initial CNS Tumor	Supratentorial or Spinal Cord PNET	supratentorial pnet	Embryonal tumor	CNS Embryonal tumor	Other CNS embryonal tumor	CNS Embryonal, NOS	CNS Embryonal, NOS	Male	White	Not Hispanic or Latino	None documented	4.43532	11.4004	10.0589	LIVING	5.1718	EVENT	Recurrence	Partial resection	Hemispheric	EUR
PT_7VPSS2SN	CBTN	BS_5ECS2BQT	7316-3621	BS_ZH6PC8KM	7316-3621	Initial CNS Tumor	Dysembryoplastic neuroepithelial tumor (DNET)	dnet	Neuronal and mixed neuronal-glial tumor	Dysembryoplastic neuroepithelial tumor	Mixed neuronal-glial tumor	#N/A	GNG/GNT, Other alteration	Female	More Than One Race	Not Hispanic or Latino	None documented	10.1684	10.1684	#N/A	LIVING	#N/A	NO EVENT	Initial CNS Tumor	Gross/Near total resection	Mixed	EUR
PT_6TZR2DH1	CBTN	BS_5ESEHG0A	7316-100	BS_SFZ3A07S	7316-100	Initial CNS Tumor	Craniopharyngioma	craniopharyngioma, adamantinomatus type	Tumors of sellar region	Adamantinomatous Craniopharyngioma	Craniopharyngioma	CRANIO, ADAM	CRANIO, ADAM	Female	Black or African American	Hispanic or Latino	None documented	7.28268	16.4846	9.20192	LIVING	9.20192	NO EVENT	Initial CNS Tumor	Gross/Near total resection	Suprasellar	AFR
PT_PFP1ZVHD	CBTN	BS_5FP2H6VW	7316-2629	BS_Z9PKZ4RT	7316-2310	Initial CNS Tumor	Low-grade glioma/astrocytoma (WHO grade I/II)	pleomorphic xanthoastrocytoma, who grade ii	Low-grade astrocytic tumor	Low-grade glioma	Low-grade glioma	LGG, BRAF V600E, CDKN2A/B	LGG, BRAF V600E	Male	White	Not Hispanic or Latino	Li-Fraumeni syndrome (TP53)	14.2806	18.6064	3.54004	LIVING	0.281999	EVENT	Recurrence	Gross/Near total resection	Hemispheric	EUR
PT_NZFFMZ0B	CBTN	BS_5GRVA3YE	7316-923	BS_89RCN9PF	7316-923	Initial CNS Tumor	Low-grade glioma/astrocytoma (WHO grade I/II)	pilomyxoid astrocytoma	Low-grade astrocytic tumor	Low-grade glioma	Low-grade glioma	LGG, other MAPK	LGG, Other alteration	Male	White	Not Hispanic or Latino	None documented	15.1239	20.3833	5.25941	LIVING	5.25941	NO EVENT	Initial CNS Tumor	Gross/Near total resection	Hemispheric	EUR
PT_K39HM2JF	CBTN	BS_5M3NSS9K	7316-1084	BS_YEWX69X4	7316-1084	Initial CNS Tumor	Low-grade glioma/astrocytoma (WHO grade I/II)	low grade astrocytoma with braf v600 e mutation	Low-grade astrocytic tumor	Low-grade glioma	Low-grade glioma	LGG, BRAF V600E	LGG, BRAF V600E	Female	White	Not Hispanic or Latino	None documented	20.8597	20.8597	#N/A	LIVING	#N/A	NO EVENT	Initial CNS Tumor	Partial resection	Midline	EUR
PT_CM32ZCX6	CBTN	BS_5MJ9XXAC	7316-2215	BS_40SJZGT2	7316-2215	Initial CNS Tumor	Low-grade glioma/astrocytoma (WHO grade I/II)	low grade glioma	Low-grade astrocytic tumor	Low-grade glioma	Low-grade glioma	LGG, BRAF V600E	LGG, BRAF V600E	Male	Reported Unknown	Hispanic or Latino	None documented	6.97604	12.8953	9.5332	LIVING	1.76044	EVENT	Progressive	Biopsy only	Midline	AMR
PT_B7QRTN72	CBTN	BS_5N2GEGMD	7316-2205	BS_YH60H2FS	7316-1802	Initial CNS Tumor	Medulloblastoma	medulloblastoma, who grade iv	Embryonal tumor	Medulloblastoma	Medulloblastoma	MB, Group4	MB, Group4	Male	White	Not Hispanic or Latino	None documented	4.63792	10.9131	6.27515	LIVING	6.27515	NO EVENT	Initial CNS Tumor	Partial resection	Posterior fossa	EUR
PT_DA2TJAV1	CBTN	BS_5N4ZSC43	7316-482	BS_Y4ZX0YX7	7316-482	Progressive	Low-grade glioma/astrocytoma (WHO grade I/II)	pilocytic astrocytoma who 1	Low-grade astrocytic tumor	Low-grade glioma	Low-grade glioma	LGG, MAPK	LGG, Other alteration	Male	Black or African American	Not Hispanic or Latino	None documented	0.626968	4.60507	3.9781	DECEASED	1.90007	EVENT	Progressive	Biopsy only	Mixed	AFR
PT_DNAJYFZT	CBTN	BS_5PYJQBEA	7316-4041	BS_8XJJVBQP	7316-4274	Deceased	Ependymoma	anaplastic ependymoma who grade iii	Ependymal tumor	Ependymoma	Ependymoma	EPN, To be classified	EPN, To be classified	Male	White	Not Hispanic or Latino	None documented	11.8549	15.5975	3.74264	DECEASED	2.0616	EVENT	Deceased	#N/A	Hemispheric	EUR
PT_6PJ126FF	PNOC	BS_5QR4B6MV	7316-8815	BS_AMKQKHJ6	7316-8812	Initial CNS Tumor	High-grade glioma/astrocytoma (WHO grade III/IV)	diffuse midline glioma	Diffuse astrocytic and oligodendroglial tumor	Diffuse midline glioma	DIPG or DMG	DMG, H3 K28	DMG, H3 K28	Unknown	Asian	Not Available	None documented	#N/A	#N/A	#N/A	#N/A	#N/A	#N/A	#N/A	#N/A	Midline	#N/A
PT_ER1C7KPB	CBTN	BS_5T9PYCRT	7316-2694	BS_D59VEERR	7316-2691	Progressive	Ganglioglioma	ganglioglioma who grade i	Low-grade astrocytic tumor	Ganglioglioma	Mixed neuronal-glial tumor	GNG, KIAA1549-BRAF	GNG/GNT, BRAF fusion	Male	White	Not Hispanic or Latino	None documented	13.8836	20.1177	18.9651	LIVING	9.07324	EVENT	Progressive	Gross/Near total resection	Spine	EUR
PT_V0TQ0P66	CBTN	BS_5VSK2DHE	7316-129	BS_2AWCKNB3	7316-129	Initial CNS Tumor	Meningioma	meningioma who ii	Meningioma	Meningioma	Meningioma	#N/A	#N/A	Male	White	Not Hispanic or Latino	None documented	11.3566	21.473	10.1164	LIVING	1.71937	EVENT	Recurrence	Gross/Near total resection	Hemispheric	EUR
PT_25Z2NX27	CBTN	BS_5W0BW97W	7316-355	BS_W50WEJE7	7316-1462	Initial CNS Tumor	Other	ossifying fibroma	Benign tumor	#N/A	Non-neoplastic tumor	#N/A	#N/A	Female	Black or African American	Not Hispanic or Latino	None documented	10.0589	14.3819	4.32307	LIVING	4.32307	EVENT	Progressive	Partial resection	Other	AFR
PT_ZD9AYB6F	CBTN	BS_5WZE7TYQ	7316-3323	BS_245CTSH9	7316-3323	Initial CNS Tumor	Low-grade glioma/astrocytoma (WHO grade I/II)	pilocytic astrocytoma who grade i	Low-grade astrocytic tumor	Low-grade glioma	Low-grade glioma	LGG, KIAA1549-BRAF	LGG, BRAF fusion	Female	White	Not Hispanic or Latino	None documented	5.06502	9.62628	7.5373	LIVING	7.5373	NO EVENT	Initial CNS Tumor	Gross/Near total resection	Posterior fossa	EUR
PT_9YMRNZHH	CBTN	BS_5YCVM9WF	7316-2178	BS_F8KR1QWE	7316-2178	Initial CNS Tumor	Medulloblastoma	medulloblastoma	Embryonal tumor	Medulloblastoma	Medulloblastoma	MB, Group4	MB, Group4	Male	White	Not Hispanic or Latino	None documented	14.0151	15.1321	1.11704	DECEASED	0.867899	EVENT	Deceased	Gross/Near total resection	Posterior fossa	EUR
PT_2BTC5TEN	CBTN	BS_601994WV	7316-2183	BS_AQQY8HMR	7316-2183	Initial CNS Tumor	Craniopharyngioma	craniopharyngioma	Tumors of sellar region	Adamantinomatous Craniopharyngioma	Craniopharyngioma	CRANIO, ADAM	CRANIO, ADAM	Female	Asian	Not Hispanic or Latino	None documented	9.66188	15.3812	5.71937	LIVING	1.66735	EVENT	Recurrence	Gross/Near total resection	Suprasellar	SAS
PT_V8714N9H	CBTN	BS_617JM3FD	7316-2322	BS_H1K33JVK	7316-2322	Initial CNS Tumor	Medulloblastoma	medulloblastoma, who grade iv	Embryonal tumor	Medulloblastoma	Medulloblastoma	MB, Group3	MB, Group3	Male	White	Not Hispanic or Latino	None documented	2.0835	4.31211	2.22861	DECEASED	1.39904	EVENT	Initial CNS Tumor	Partial resection	Posterior fossa	EUR
PT_R10BSB9F	CBTN	BS_618WFRXY	7316-1965	BS_C5RDMCCS	7316-1965	Initial CNS Tumor	Ganglioglioma	ganglioglioma	Low-grade astrocytic tumor	Ganglioglioma	Mixed neuronal-glial tumor	GNG, wildtype	GNG/GNT, WT	Male	White	Not Hispanic or Latino	None documented	1.23477	1.23477	#N/A	LIVING	#N/A	NO EVENT	Initial CNS Tumor	Gross/Near total resection	Hemispheric	EUR
PT_GY99ZJHV	CBTN	BS_61AK2H2N	7316-1654	BS_17FVWMNV	7316-1654	Initial CNS Tumor	Choroid plexus papilloma	atypical choroid plexus papilloma	Choroid plexus tumor	Choroid plexus tumor	Choroid plexus tumor	#N/A	#N/A	Male	White	Not Hispanic or Latino	None documented	1.83436	1.83436	#N/A	LIVING	#N/A	NO EVENT	Initial CNS Tumor	Gross/Near total resection	Ventricles	EUR
PT_9HMVHQEH	CBTN	BS_61C97RSA	7316-22	BS_H2K7XX4X	7316-22	Initial CNS Tumor	Medulloblastoma	medulloblastoma who grade iv	Embryonal tumor	Medulloblastoma	Medulloblastoma	MB, Group4	MB, Group4	Male	Black or African American	Not Hispanic or Latino	None documented	7.23888	13.5962	6.35729	DECEASED	3.0089	EVENT	Deceased	Gross/Near total resection	Posterior fossa	AFR
PT_QTDY0Y9A	HOPE	BS_61KN2D29	7316-3771	BS_1S5V7WWC	7316-3771	Initial CNS Tumor	High-grade glioma/astrocytoma (WHO grade III/IV)	diffuse midline glioma	Diffuse astrocytic and oligodendroglial tumor	Diffuse midline glioma	DIPG or DMG	DMG, H3 K28	DMG, H3 K28	Male	Asian	Not Hispanic or Latino	None documented	11.7454	13.974	2.22861	DECEASED	1.08419	EVENT	Deceased	Partial resection	Mixed	EAS
PT_3V5GTCJR	CBTN	BS_63AK4SCF	7316-1646	BS_QZTPJ8YW	7316-1646	Initial CNS Tumor	Low-grade glioma/astrocytoma (WHO grade I/II)	pilocytic astrocytoma	Low-grade astrocytic tumor	Low-grade glioma	Low-grade glioma	LGG, KIAA1549-BRAF	LGG, BRAF fusion	Female	White	Not Hispanic or Latino	None documented	9.2293	9.2293	#N/A	LIVING	#N/A	NO EVENT	Initial CNS Tumor	Partial resection	Posterior fossa	EUR
PT_RM5S859Q	CBTN	BS_63JFFF51	7316-111	BS_R7YMKNJN	7316-111	Initial CNS Tumor	Ependymoma	ependymoma, anaplastic who iii	Ependymal tumor	Ependymoma	Ependymoma	EPN, ST ZFTA	EPN, ST ZFTA	Female	White	Not Hispanic or Latino	None documented	12.3723	17.0294	4.65708	LIVING	4.65708	NO EVENT	Initial CNS Tumor	Gross/Near total resection	Hemispheric	EUR
PT_MV5WXTQV	PNOC	BS_63WRZJ06	7316-8036	BS_DD2N8CEX	7316-8036	Initial CNS Tumor	High-grade glioma/astrocytoma (WHO grade III/IV)	High Grade Glioma	Diffuse astrocytic and oligodendroglial tumor	High-grade glioma	Other high-grade glioma	HGG, H3 wildtype	HGG, H3 WT	Unknown	White	Not Hispanic or Latino	None documented	6.2642	#N/A	#N/A	#N/A	#N/A	#N/A	#N/A	#N/A	Hemispheric	#N/A
PT_41WETNRC	CBTN	BS_644F21BX	7316-3065	BS_GFS9JEE6	7316-3065	Initial CNS Tumor	Low-grade glioma/astrocytoma (WHO grade I/II)	pilocytic astrocytoma with novel fusion kank1-ntrk2 and cdkn2a deletion in the higher grade area	Low-grade astrocytic tumor	Low-grade glioma	Low-grade glioma	LGG, RTK	LGG, Other alteration	Female	White	Not Hispanic or Latino	None documented	2.67762	8.41615	5.73854	LIVING	1.00479	EVENT	Initial CNS Tumor	Gross/Near total resection	Posterior fossa	EUR
PT_PNED3GG3	CBTN	BS_6458RHRT	7316-3590	BS_WMEYJGDC	7316-387	Initial CNS Tumor	Craniopharyngioma	craniopharyngioma, adamantinomatous type	Tumors of sellar region	Adamantinomatous Craniopharyngioma	Craniopharyngioma	CRANIO, ADAM	CRANIO, ADAM	Female	Reported Unknown	Hispanic or Latino	None documented	6.13552	15.6578	9.52225	LIVING	4.82957	EVENT	Recurrence	Gross/Near total resection	Suprasellar	AMR
PT_VBNP6JFB	CBTN	BS_656G546M	7316-1095	BS_YZ2YNEJJ	7316-1095	Initial CNS Tumor	Low-grade glioma/astrocytoma (WHO grade I/II)	low-grade glioma/astrocytoma (who grade i/ii)	Low-grade astrocytic tumor	Low-grade glioma	Low-grade glioma	LGG, wildtype	LGG, WT	Male	White	Not Hispanic or Latino	None documented	1.01574	1.01574	#N/A	LIVING	#N/A	NO EVENT	Initial CNS Tumor	Gross/Near total resection	Posterior fossa	EUR
PT_E3Y5BBSF	CBTN	BS_65WGB39R	7316-1662	BS_K4RFFR6Y	7316-1662	Initial CNS Tumor	Craniopharyngioma	craniopharyngioma	Tumors of sellar region	Adamantinomatous Craniopharyngioma	Craniopharyngioma	CRANIO, ADAM	CRANIO, ADAM	Female	White	Not Hispanic or Latino	None documented	4.25736	4.67899	0.421629	LIVING	0.421629	EVENT	Recurrence	Partial resection	Suprasellar	EUR
PT_0DXHDZJR	HOPE	BS_65YZYWHD	7316-2857	BS_QWS88QXE	7316-2857	Initial CNS Tumor	High-grade glioma/astrocytoma (WHO grade III/IV)	glioblastoma, who grade 4	Diffuse astrocytic and oligodendroglial tumor	High-grade glioma	Other high-grade glioma	HGG, H3 wildtype	HGG, H3 WT	Male	White	Not Hispanic or Latino	None documented	1.34976	3.12389	1.77413	DECEASED	1.77413	EVENT	Initial CNS Tumor	Partial resection	Hemispheric	EUR
PT_NK8A49X5	PNOC	BS_668350EZ	7316-3228	BS_1MME7FBS	7316-3216	Initial CNS Tumor	Brainstem glioma- Diffuse intrinsic pontine glioma	Diffuse Astrocytoma	Diffuse astrocytic and oligodendroglial tumor	Diffuse midline glioma	DIPG or DMG	DMG, H3 K28	DMG, H3 K28	Male	Reported Unknown	Hispanic or Latino	None documented	13.4045	15.332	#N/A	#N/A	#N/A	#N/A	#N/A	#N/A	Midline	AMR
PT_GB8MNK85	CBTN	BS_683F9WT2	7316-1086	BS_7HC4W4SA	7316-1086	Initial CNS Tumor	Low-grade glioma/astrocytoma (WHO grade I/II)	diffuse astrocytoma idh1 mutant	Low-grade astrocytic tumor	Low-grade glioma	Low-grade glioma	LGG, IDH	LGG, Other alteration	Female	White	Not Hispanic or Latino	None documented	18.4066	18.4066	#N/A	LIVING	#N/A	NO EVENT	Initial CNS Tumor	Partial resection	Hemispheric	EUR
PT_59FJRPVX	HOPE	BS_6E10DMSJ	7316-3769	BS_WJB33V17	7316-3769	Initial CNS Tumor	High-grade glioma/astrocytoma (WHO grade III/IV)	glioblastoma, who grade iv, idh-1 wild type, with hyperdiploid genome with additional cnvs and sequence variant of ptpn11 gene	Diffuse astrocytic and oligodendroglial tumor	High-grade glioma	Other high-grade glioma	HGG, H3 wildtype	HGG, H3 WT	Female	White	Not Hispanic or Latino	None documented	8.50103	14.0205	6.58453	LIVING	2.59274	EVENT	Progressive	Partial resection	Hemispheric	EUR
PT_G3AVDN4E	CBTN	BS_6EASDEJQ	7316-2227	BS_RQ5Z7KNW	7316-2227	Initial CNS Tumor	Medulloblastoma	medulloblastoma, who grade iv	Embryonal tumor	Medulloblastoma	Medulloblastoma	MB, Group4	MB, Group4	Male	White	Not Hispanic or Latino	None documented	6.35181	12.46	6.10815	LIVING	6.10815	NO EVENT	Initial CNS Tumor	Gross/Near total resection	Posterior fossa	EUR
PT_0SPKM4S8	CBTN	BS_6FD0SW6E	7316-2675	BS_VW4XN9Y7	7316-2640	Initial CNS Tumor	High-grade glioma/astrocytoma (WHO grade III/IV)	high grade glioneuronal tumor (who gradeiv)	Diffuse astrocytic and oligodendroglial tumor	High-grade glioma	Other high-grade glioma	HGG, H3 wildtype, TP53	HGG, H3 WT	Male	Black or African American	Not Hispanic or Latino	None documented	5.48939	6.40383	0.914442	LIVING	0.561259	EVENT	Progressive	Gross/Near total resection	Hemispheric	AFR
PT_QAX38GM7	CBTN	BS_6FHKKNF0	7316-3570	BS_QD22MJJ5	7316-3570	Progressive	Low-grade glioma/astrocytoma (WHO grade I/II)	pilomyxoid astrocytoma	Low-grade astrocytic tumor	Low-grade glioma	Low-grade glioma	LGG, other MAPK	LGG, Other alteration	Male	White	Not Hispanic or Latino	None documented	9.44559	16.7447	7.29911	LIVING	0.246407	EVENT	Progressive	Gross/Near total resection	Hemispheric	EUR
PT_M23Q0DC3	PNOC	BS_6GS4XT7F	7316-3233	BS_CGXTFM67	7316-3212	Initial CNS Tumor	Brainstem glioma- Diffuse intrinsic pontine glioma	Diffuse Astrocytoma	Diffuse astrocytic and oligodendroglial tumor	Diffuse midline glioma	DIPG or DMG	DMG, H3 K28	DMG, H3 K28	Female	Reported Unknown	Not Hispanic or Latino	None documented	4.76386	7.17864	#N/A	#N/A	#N/A	#N/A	#N/A	#N/A	Midline	SAS
PT_FAQWD7GX	CBTN	BS_6H3DP0G0	7316-2631	BS_CN7PB0DN	7316-2311	Initial CNS Tumor	Craniopharyngioma	craniopharyngioma, who grade i	Tumors of sellar region	Craniopharyngioma	Craniopharyngioma	CRANIO, To be classified	CRANIO, To be classified	Male	White	Not Hispanic or Latino	None documented	6.00958	12.4107	6.4011	LIVING	6.4011	NO EVENT	Initial CNS Tumor	Partial resection	Mixed	EUR
PT_JW6FBEFK	CBTN	BS_6K3Y2WXF	7316-3019	BS_3P96RT4E	7316-3019	Progressive	Subependymal Giant Cell Astrocytoma (SEGA)	sega	Low-grade astrocytic tumor	Subependymal Giant Cell Astrocytoma	Low-grade glioma	SEGA, To be classified	SEGA	Male	Reported Unknown	Not Hispanic or Latino	Tuberous Sclerosis (TSC1, TSC2)	0.251882	4.17522	3.92334	DECEASED	1.91376	EVENT	Initial CNS Tumor	Gross/Near total resection	Ventricles	AMR
PT_8XZY6MM1	CBTN	BS_6M3B3TKJ	7316-957	BS_WB8P21ED	7316-957	Initial CNS Tumor	Low-grade glioma/astrocytoma (WHO grade I/II)	low-grade glioma	Low-grade astrocytic tumor	Low-grade glioma	Low-grade glioma	LGG, KIAA1549-BRAF, other MAPK	LGG, BRAF fusion	Female	White	Not Hispanic or Latino	None documented	7.69336	8.45996	0.766598	LIVING	0.766598	NO EVENT	Initial CNS Tumor	Gross/Near total resection	Posterior fossa	EUR
PT_RXJZ3C5G	CBTN	BS_6N7KRTKM	7316-2815	BS_R726FKHP	7316-2632	Progressive	Low-grade glioma/astrocytoma (WHO grade I/II)	pilocytic astrocytoma	Low-grade astrocytic tumor	Low-grade glioma	Low-grade glioma	LGG, FGFR	LGG, Other alteration	Female	White	Not Hispanic or Latino	None documented	13.0294	23.9316	10.9021	LIVING	6.95962	EVENT	Progressive	Gross/Near total resection	Hemispheric	EUR
PT_6MB6RED3	CBTN	BS_6PFQJMM3	7316-226	BS_K14VJ1E3	7316-226	Initial CNS Tumor	Craniopharyngioma	craniopharyngioma	Tumors of sellar region	Adamantinomatous Craniopharyngioma	Craniopharyngioma	CRANIO, ADAM	CRANIO, ADAM	Male	White	Not Hispanic or Latino	None documented	7.60575	9.91376	2.30801	DECEASED	2.30801	NO EVENT	Deceased	Gross/Near total resection	Suprasellar	AMR
PT_CMB6TASJ	CBTN	BS_6PQN5AMH	7316-505	BS_B73JK7T1	7316-505	Progressive	Supratentorial or Spinal Cord PNET	residual primitive neuroectodermal tumor (pnet), who grade iv	Embryonal tumor	CNS Embryonal tumor	Other CNS embryonal tumor	CNS Embryonal, NOS	CNS Embryonal, NOS	Female	More Than One Race	Not Hispanic or Latino	None documented	1.92197	3.11294	1.19097	LIVING	0.19165	EVENT	Progressive	Gross/Near total resection	Mixed	AFR
PT_WYF217NZ	CBTN	BS_6QF29TRA	7316-345	BS_RZNNEX1Y	7316-345	Initial CNS Tumor	Low-grade glioma/astrocytoma (WHO grade I/II)	low-grade glioma	Low-grade astrocytic tumor	Low-grade glioma	Low-grade glioma	LGG, KIAA1549-BRAF	LGG, BRAF fusion	Male	White	Not Hispanic or Latino	None documented	6.78439	9.90007	3.11567	LIVING	3.11567	NO EVENT	Initial CNS Tumor	Gross/Near total resection	Posterior fossa	EUR
PT_92YX7KK9	CBTN	BS_6S0YKNJD	7316-1785	BS_F5KRHGKC	7316-1785	Initial CNS Tumor	Germinoma	germinoma	Germ cell tumor	Germinoma	Germ cell tumor	#N/A	#N/A	Male	White	Not Hispanic or Latino	None documented	16.4627	18.152	1.68925	LIVING	1.68925	NO EVENT	Initial CNS Tumor	Biopsy only	Midline	EUR
PT_8RB3EKNP	CBTN	BS_6S7T92KS	7316-4030	BS_5KFAEMQJ	7316-4028	Initial CNS Tumor	Medulloblastoma	medulloblastoma	Embryonal tumor	Medulloblastoma	Medulloblastoma	MB, Group4	MB, Group4	Male	Black or African American	Not Hispanic or Latino	None documented	5.63723	7.22793	1.59069	DECEASED	1.59069	EVENT	Deceased	Gross/Near total resection	Mixed	AFR
PT_38FS37DP	CBTN	BS_6VQ446ZB	7316-2686	BS_JX1PK0VW	7316-2686	Initial CNS Tumor	Ewings Sarcoma	peripheral primitive neuroectodermal tumor(ewing's sarcoma)	Mesenchymal non-meningothelial tumor	Ewing sarcoma	Mesenchymal tumor	EWS	EWS	Female	White	Not Hispanic or Latino	None documented	2.88296	7.91513	5.03217	LIVING	5.03217	NO EVENT	Initial CNS Tumor	Gross/Near total resection	Hemispheric	EUR
PT_KEQ53KRH	CBTN	BS_6VTM903X	7316-2164	BS_R1G6SG0K	7316-440	Initial CNS Tumor	High-grade glioma/astrocytoma (WHO grade III/IV)	infiltrating high grade astrocytoma who grade iii	Diffuse astrocytic and oligodendroglial tumor	High-grade glioma	Other high-grade glioma	HGG, H3 wildtype, TP53	HGG, H3 WT	Female	White	Not Hispanic or Latino	None documented	9.3744	10.2971	0.922656	DECEASED	0.706366	EVENT	Deceased	Biopsy only	Mixed	EUR
PT_3J0ASVHN	CBTN	BS_6VYD7653	7316-3622	BS_R9V82BC1	7316-3622	Initial CNS Tumor	Low-grade glioma/astrocytoma (WHO grade I/II)	pilomyxoid astrocytoma	Low-grade astrocytic tumor	Low-grade glioma	Low-grade glioma	LGG, KIAA1549-BRAF	LGG, BRAF fusion	Male	White	Not Hispanic or Latino	None documented	2.59001	2.59001	#N/A	LIVING	#N/A	NO EVENT	Initial CNS Tumor	Gross/Near total resection	Posterior fossa	EUR
PT_9AHA6KW3	CBTN	BS_6X36H0V9	7316-395	BS_SDT1J3A7	7316-395	Initial CNS Tumor	Ganglioglioma	ganglioglioma	Low-grade astrocytic tumor	Ganglioglioma	Mixed neuronal-glial tumor	GNG, wildtype	GNG/GNT, WT	Female	Black or African American	Not Hispanic or Latino	None documented	5.73854	10.6995	4.96099	LIVING	4.96099	NO EVENT	Initial CNS Tumor	Partial resection	Midline	AFR
PT_CR2YBSPT	CBTN	BS_6Y9AK5F8	7316-359	BS_AXW0XBH8	7316-359	Initial CNS Tumor	Ganglioglioma	ganglioglioma	Low-grade astrocytic tumor	Ganglioglioma	Mixed neuronal-glial tumor	GNG, wildtype	GNG/GNT, WT	Male	White	Not Hispanic or Latino	None documented	0.991102	1.53867	0.54757	LIVING	0.54757	NO EVENT	Initial CNS Tumor	Gross/Near total resection	Hemispheric	EUR
PT_QH9H491G	CBTN	BS_6YMCPWP4	7316-382	BS_4T8J7JEP	7316-1461	Initial CNS Tumor	Meningioma	meningioma	Meningioma	Meningioma	Meningioma	#N/A	#N/A	Female	White	Not Hispanic or Latino	None documented	15.0089	30.0835	15.0746	LIVING	5.07871	EVENT	Recurrence	Partial resection	Optic pathway	EUR
PT_DQT78GS5	CBTN	BS_70SGSPD8	7316-3326	BS_69VS8PS1	7316-3326	Initial CNS Tumor	Embryonal Tumor with Multilayered Rosettes (ETMR)	embryonal tumor with multilayer rosettes, ros (who grade iv)	Embryonal tumor	Embryonal tumor with multilayer rosettes	Other CNS embryonal tumor	ETMR, C19MC-altered	ETMR, C19MC-altered	Female	White	Not Hispanic or Latino	None documented	3.10472	7.78097	4.67625	LIVING	4.67625	NO EVENT	Initial CNS Tumor	Gross/Near total resection	Hemispheric	EUR
PT_868QRW9G	CBTN	BS_71CN44A6	7316-3132	BS_K89V7JNJ	7316-3132	Initial CNS Tumor	Dysembryoplastic neuroepithelial tumor (DNET)	dnet	Neuronal and mixed neuronal-glial tumor	Dysembryoplastic neuroepithelial tumor	Mixed neuronal-glial tumor	#N/A	GNG/GNT, Other alteration	Male	Black or African American	Not Hispanic or Latino	None documented	9.97125	10.5106	0.539357	LIVING	0.539357	NO EVENT	Initial CNS Tumor	Gross/Near total resection	Hemispheric	AMR
PT_M2J30CF7	CBTN	BS_751B2CF8	7316-1747	BS_AWDQEKK1	7316-1747	Initial CNS Tumor	Sarcoma	myeloid sarcoma	Mesenchymal non-meningothelial tumor	Sarcoma	Mesenchymal tumor	#N/A	#N/A	Female	White	Not Hispanic or Latino	None documented	0.999316	1.08419	0.0848734	DECEASED	0.0848734	NO EVENT	Deceased	Biopsy only	Midline	EUR
PT_1ZAWNGWT	CBTN	BS_79FBVAB7	7316-3703	BS_4DTX295Z	7316-3345	Initial CNS Tumor	Ganglioglioma	ganglioglioma	Low-grade astrocytic tumor	Ganglioglioma	Mixed neuronal-glial tumor	GNG, IDH	GNG/GNT, Other alteration	Female	White	Not Available	None documented	17.0157	22.9185	5.90281	LIVING	5.50582	EVENT	Progressive	Partial resection	Hemispheric	EUR
PT_63HDZHCN	CBTN	BS_7CBZW7P6	7316-141	BS_S0T3CQ97	7316-2980	Initial CNS Tumor	High-grade glioma/astrocytoma (WHO grade III/IV)	gbm	Diffuse astrocytic and oligodendroglial tumor	High-grade glioma	Other high-grade glioma	HGG, H3 wildtype, TP53	HGG, H3 WT	Male	White	Not Available	None documented	8.04381	11.1622	3.11841	DECEASED	2.69678	EVENT	Deceased	Gross/Near total resection	Hemispheric	EUR
PT_C1M4YF1R	CBTN	BS_7FHJGTZG	7316-127	BS_K6BMXTW5	7316-127	Initial CNS Tumor	Low-grade glioma/astrocytoma (WHO grade I/II)	pilocytic astrocytoma	Low-grade astrocytic tumor	Low-grade glioma	Low-grade glioma	LGG, KIAA1549-BRAF	LGG, BRAF fusion	Female	White	Not Hispanic or Latino	None documented	7.82204	17.358	9.53593	LIVING	9.53593	NO EVENT	Initial CNS Tumor	Gross/Near total resection	Posterior fossa	EUR
PT_9A6RPJ97	CBTN	BS_7GZKB2J6	7316-906	BS_RHEBGZF8	7316-906	Initial CNS Tumor	Medulloblastoma	medulloblastoma	Embryonal tumor	Medulloblastoma	Medulloblastoma	MB, WNT	MB, WNT	Female	White	Not Hispanic or Latino	None documented	8.19713	16.6297	8.43258	LIVING	0.0355921	EVENT	Second Malignancy	Gross/Near total resection	Mixed	EUR
PT_2GPH62JS	CBTN	BS_7NEND0C1	7316-1775	BS_2VHFP7M8	7316-1775	Initial CNS Tumor	Craniopharyngioma	craniopharyngioma	Tumors of sellar region	Adamantinomatous Craniopharyngioma	Craniopharyngioma	CRANIO, ADAM	CRANIO, ADAM	Male	White	Hispanic or Latino	None documented	13.6728	20.0329	6.36003	LIVING	1.57974	EVENT	Recurrence	Gross/Near total resection	Suprasellar	EUR
PT_WWZ2Q14R	CBTN	BS_7QH9BCJQ	7316-3138	BS_DVQYQSVW	7316-3138	Initial CNS Tumor	Medulloblastoma	medulloblastoma with extensive nodularity	Embryonal tumor	Medulloblastoma	Medulloblastoma	MB, SHH	MB, SHH	Male	White	Not Hispanic or Latino	Gorlin Syndrome (PTCH1, SUFU)	0.837782	5.07871	6.30527	LIVING	6.30527	NO EVENT	Initial CNS Tumor	Partial resection	Posterior fossa	EUR
PT_FN4GEEFR	CBTN	BS_7QSPXKMP	7316-2000	BS_BX8AR74E	7316-729	Initial CNS Tumor	Medulloblastoma	medulloblastoma (who grade iv)	Embryonal tumor	Medulloblastoma	Medulloblastoma	MB, SHH	MB, SHH	Female	White	Not Hispanic or Latino	None documented	10.8884	15.7426	4.85421	DECEASED	2.91307	EVENT	Deceased	Partial resection	Posterior fossa	EUR
PT_7RMS6K08	CBTN	BS_7V4S5B83	7316-1748	BS_ACE6QKVF	7316-1748	Initial CNS Tumor	Craniopharyngioma	craniopharyngioma	Tumors of sellar region	Adamantinomatous Craniopharyngioma	Craniopharyngioma	CRANIO, ADAM	CRANIO, ADAM	Female	White	Not Hispanic or Latino	None documented	5.56605	10.59	8.30664	LIVING	8.30664	NO EVENT	Initial CNS Tumor	Gross/Near total resection	Suprasellar	EUR
PT_PY4QFHHV	CBTN	BS_7WQ4F99X	7316-3768	BS_EKR4NSNW	7316-3768	Initial CNS Tumor	Dysembryoplastic neuroepithelial tumor (DNET)	dnet	Neuronal and mixed neuronal-glial tumor	Dysembryoplastic neuroepithelial tumor	Mixed neuronal-glial tumor	#N/A	GNG/GNT, Other alteration	Male	White	Not Hispanic or Latino	None documented	14.9897	14.9897	#N/A	LIVING	#N/A	NO EVENT	Initial CNS Tumor	Gross/Near total resection	Hemispheric	EUR
PT_YZ8A8A36	CBTN	BS_7XEH55CB	7316-723	BS_59FR1NC2	7316-723	Initial CNS Tumor	Choroid plexus carcinoma	choroid plexus carcinoma (who grade iii)	Choroid plexus tumor	Choroid plexus tumor	Choroid plexus tumor	#N/A	#N/A	Female	White	Not Hispanic or Latino	Li-Fraumeni syndrome (TP53)	1.76044	3.37303	1.61259	LIVING	0.314853	EVENT	Progressive	Gross/Near total resection	Mixed	EUR
PT_XX2VW3D9	CBTN	BS_7XX4Q2RJ	7316-96	BS_0J5GC803	7316-96	Initial CNS Tumor	Medulloblastoma	pnet with neuronal and glial differentiation, who grade 4	Embryonal tumor	Medulloblastoma	Medulloblastoma	MB, Group3	MB, Group3	Female	White	Not Hispanic or Latino	None documented	5.57974	8.59411	3.01437	LIVING	3.01437	NO EVENT	Initial CNS Tumor	Gross/Near total resection	Posterior fossa	EUR
PT_16EJ7BZ9	CBTN	BS_81PR0E1C	7316-1938	BS_5KK9P7XD	7316-1938	Initial CNS Tumor	Other	meningioangiomatosis	Meningioma	Meningioma	Meningioma	#N/A	#N/A	Male	White	Not Hispanic or Latino	None documented	10.152	11.4908	1.33881	LIVING	1.33881	NO EVENT	Initial CNS Tumor	Gross/Near total resection	Mixed	EUR
PT_Z4GS3ZQQ	CBTN	BS_82HQ2RBJ	7316-2163	BS_6ZP2KRPW	7316-740	Initial CNS Tumor	Ependymoma	ependymoma	Ependymal tumor	Ependymoma	Ependymoma	EPN, To be classified	EPN, To be classified	Female	Reported Unknown	Hispanic or Latino	None documented	3.50171	4.32307	0.821355	LIVING	0.268309	EVENT	Unavailable	Gross/Near total resection	Hemispheric	AMR
PT_ZZRBX5JT	CBTN	BS_83YQS965	7316-496	BS_AGD2ATY1	7316-496	Initial CNS Tumor	Ependymoma	ependymoma	Ependymal tumor	Ependymoma	Ependymoma	EPN, To be classified	EPN, To be classified	Female	White	Not Hispanic or Latino	None documented	5.14168	10.5161	5.3744	LIVING	2.16016	EVENT	Progressive	Gross/Near total resection	Ventricles	EUR
PT_M04EC74B	CBTN	BS_84QXT7FR	7316-918	BS_CKY2TTXG	7316-918	Initial CNS Tumor	Atypical Teratoid Rhabdoid Tumor (ATRT)	atrt	Embryonal tumor	Atypical Teratoid Rhabdoid Tumor	Atypical Teratoid Rhabdoid Tumor	ATRT, To be classified	ATRT, To be classified	Male	Reported Unknown	Not Hispanic or Latino	None documented	0.944559	2.29979	1.35524	DECEASED	0.621492	EVENT	Deceased	Gross/Near total resection	Other	AMR
PT_0WKX8Q5X	CBTN	BS_85KFJ81X	7316-88	BS_QSMFVHSB	7316-88	Initial CNS Tumor	Ependymoma	myxopapillary ependymoma who i	Ependymal tumor	Ependymoma	Ependymoma	EPN, To be classified	EPN, To be classified	Male	White	Not Hispanic or Latino	None documented	14.6694	19.707	5.03765	LIVING	5.03765	NO EVENT	Initial CNS Tumor	Partial resection	Spine	EUR
PT_5BWZA0NT	CBTN	BS_85TADN40	7316-1102	BS_BFDEZK1C	7316-1102	Initial CNS Tumor	Supratentorial or Spinal Cord PNET	spnet	Diffuse astrocytic and oligodendroglial tumor	Diffuse midline glioma	DIPG or DMG	DMG, H3 K28	DMG, H3 K28	Female	White	Not Hispanic or Latino	None documented	12.1999	12.3669	0.167009	DECEASED	0.167009	EVENT	Deceased	Gross/Near total resection	Ventricles	EUR
PT_V2F0865M	CBTN	BS_86EDWEA2	7316-2061	BS_JSMAT49K	7316-642	Initial CNS Tumor	Low-grade glioma/astrocytoma (WHO grade I/II)	low grade glioma	Low-grade astrocytic tumor	Low-grade glioma	Low-grade glioma	LGG, NF1-somatic, FGFR	LGG, Other alteration	Male	White	Not Hispanic or Latino	None documented	6.01232	11.718	5.70568	LIVING	5.70568	NO EVENT	Initial CNS Tumor	Partial resection	Posterior fossa	EUR
PT_4XB3YTJM	HOPE	BS_872YDFKD	7316-388	BS_823V5X6Z	7316-388	Initial CNS Tumor	High-grade glioma/astrocytoma (WHO grade III/IV)	anaplastic astrocytoma	Diffuse astrocytic and oligodendroglial tumor	Diffuse midline glioma	DIPG or DMG	DMG, H3 K28, TP53	DMG, H3 K28	Female	White	Not Hispanic or Latino	None documented	5.1937	5.99863	0.804928	DECEASED	0.588638	EVENT	Deceased	Gross/Near total resection	Midline	AMR
PT_F822DBA0	CBTN	BS_874XHFP7	7316-458	BS_KPWRDRFP	7316-458	Initial CNS Tumor	Ewings Sarcoma	ewing's sarcoma	Mesenchymal non-meningothelial tumor	Ewing sarcoma	Mesenchymal tumor	EWS	EWS	Male	White	Not Hispanic or Latino	None documented	14.486	22.1355	7.64956	LIVING	7.64956	NO EVENT	Initial CNS Tumor	Partial resection	Spine	EUR
PT_82MX6J77	CBTN	BS_8782G07F	7316-63	BS_8H2XX24V	7316-302	Initial CNS Tumor	Medulloblastoma	medulloblastoma	Embryonal tumor	Medulloblastoma	Medulloblastoma	MB, Group3	MB, Group3	Female	White	Not Hispanic or Latino	None documented	3.78919	14.3628	10.5736	DECEASED	0.517454	EVENT	Deceased	Gross/Near total resection	Posterior fossa	EUR
PT_YXJQGT69	CBTN	BS_88B4WV6J	7316-934	BS_NHRNZRQV	7316-934	Initial CNS Tumor	Low-grade glioma/astrocytoma (WHO grade I/II)	low grade glioma most c/w pilocytic/pilomyxoid astrocytoma	Low-grade astrocytic tumor	Low-grade glioma	Low-grade glioma	LGG, BRAF V600E	LGG, BRAF V600E	Female	White	Not Hispanic or Latino	None documented	17.0732	18.5955	1.52225	LIVING	1.52225	NO EVENT	Initial CNS Tumor	Gross/Near total resection	Hemispheric	EUR
PT_48N4Y6YP	CBTN	BS_88FW45Z8	7316-3878	BS_8B1YF57H	7316-1866	Initial CNS Tumor	Low-grade glioma/astrocytoma (WHO grade I/II)	low grade astrocytoma	Low-grade astrocytic tumor	Low-grade glioma	Low-grade glioma	LGG, BRAF V600E	LGG, BRAF V600E	Female	Asian	Not Hispanic or Latino	None documented	12.1451	21.3251	9.18001	LIVING	9.18001	NO EVENT	Initial CNS Tumor	Partial resection	Suprasellar	EAS
PT_PKHG2YFW	CBTN	BS_89N80Q5Q	7316-3306	BS_7Y5E5KQW	7316-3306	Initial CNS Tumor	Langerhans Cell histiocytosis	langerhans cell histiocytosis	Histiocytic tumor	Langerhans Cell histiocytosis	Other tumor	#N/A	#N/A	Female	Asian	Not Hispanic or Latino	None documented	14.5243	19.0253	4.50103	LIVING	4.50103	NO EVENT	Initial CNS Tumor	Gross/Near total resection	Other	EAS
PT_SABHZ7XX	CBTN	BS_8AEFKGN1	7316-3029	BS_FCXEAPJ1	7316-3029	Initial CNS Tumor	Schwannoma	schwannoma	Tumor of cranial and paraspinal nerves	Schwannoma	Schwannoma	#N/A	#N/A	Male	Black or African American	Not Hispanic or Latino	None documented	19.499	20.9363	1.43737	LIVING	1.43737	NO EVENT	Initial CNS Tumor	Gross/Near total resection	Spine	AFR
PT_FKCPVY7V	PNOC	BS_8BNM6DE1	7316-8031	BS_4SCDT7M9	7316-8031	Initial CNS Tumor	High-grade glioma/astrocytoma (WHO grade III/IV)	Diffuse Midline Glioma	Diffuse astrocytic and oligodendroglial tumor	Diffuse midline glioma	DIPG or DMG	DMG, H3 K28, TP53	DMG, H3 K28	Unknown	White	Not Hispanic or Latino	None documented	11.3429	#N/A	#N/A	#N/A	#N/A	#N/A	#N/A	#N/A	Midline	#N/A
PT_YQWG98Z5	CBTN	BS_8CA6RYK8	7316-2856	BS_C3KDA5ZC	7316-2856	Initial CNS Tumor	Dysplasia/Gliosis	neuroglial tissue with gliosis	Pre-cancerous lesion	#N/A	Non-neoplastic tumor	#N/A	#N/A	Male	Black or African American	Not Hispanic or Latino	None documented	17.1143	18.2396	1.12526	LIVING	1.12526	NO EVENT	Initial CNS Tumor	Gross/Near total resection	Hemispheric	EUR
PT_BCWGRGDB	CBTN	BS_8CDVTS20	7316-3623	BS_BA0M71QZ	7316-3623	Initial CNS Tumor	Meningioma	atypical meningioma	Meningioma	Meningioma	Meningioma	#N/A	#N/A	Male	More Than One Race	Not Hispanic or Latino	None documented	7.76728	8.21081	0.443532	LIVING	0.443532	EVENT	Progressive	Partial resection	Hemispheric	EUR
PT_P9RT6693	CBTN	BS_8D40GRF9	7316-2566	BS_P3KD5EQG	7316-2566	Recurrence	Low-grade glioma/astrocytoma (WHO grade I/II)	juvenile pilocytic astrocytoma	Low-grade astrocytic tumor	Low-grade glioma	Low-grade glioma	LGG, KIAA1549-BRAF	LGG, BRAF fusion	Female	White	Not Hispanic or Latino	None documented	8.92539	11.1157	5.04586	LIVING	#N/A	EVENT	Recurrence	Partial resection	Optic pathway	EUR
PT_409Y4N1N	CBTN	BS_8DTDM1MK	7316-84	BS_HW4MYBZ2	7316-84	Initial CNS Tumor	Low-grade glioma/astrocytoma (WHO grade I/II)	astrocytoma with fibrillary and pilocytic features who ii fields and focal calcification ih	Low-grade astrocytic tumor	Low-grade glioma	Low-grade glioma	LGG, KIAA1549-BRAF	LGG, BRAF fusion	Male	White	Not Hispanic or Latino	None documented	11.8658	14.5161	2.65024	LIVING	2.65024	NO EVENT	Initial CNS Tumor	Gross/Near total resection	Posterior fossa	EUR
PT_NSXP8AWV	CBTN	BS_8HZ761SQ	7316-94	BS_M18CDDGK	7316-94	Initial CNS Tumor	Meningioma	meningioma who ii	Meningioma	Meningioma	Meningioma	#N/A	#N/A	Female	White	Not Available	None documented	13.2457	13.2457	#N/A	LIVING	#N/A	NO EVENT	Initial CNS Tumor	Gross/Near total resection	Spine	EUR
PT_G395P98S	PNOC	BS_8JEJCH4Z	7316-8826	BS_6VVG1EBR	7316-8826	Initial CNS Tumor	High-grade glioma/astrocytoma (WHO grade III/IV)	anaplastic Astrocytoma, WHO III	Diffuse astrocytic and oligodendroglial tumor	Diffuse hemispheric glioma	Other high-grade glioma	DHG, H3 G35, TP53	DHG, H3 G35	Unknown	Reported Unknown	Not Hispanic or Latino	None documented	#N/A	#N/A	#N/A	#N/A	#N/A	#N/A	#N/A	#N/A	#N/A	#N/A
PT_1KEER2Q1	CBTN	BS_8PRJTBE1	7316-460	BS_F1B71HTZ	7316-460	Initial CNS Tumor	Low-grade glioma/astrocytoma (WHO grade I/II)	pilocytic astrocytoma who i	Low-grade astrocytic tumor	Low-grade glioma	Low-grade glioma	LGG, KIAA1549-BRAF	LGG, BRAF fusion	Male	White	Not Hispanic or Latino	None documented	10.475	19.6304	9.15537	LIVING	9.15537	NO EVENT	Initial CNS Tumor	Gross/Near total resection	Posterior fossa	EUR
PT_D13X3N8F	CBTN	BS_8Q2EAYJR	7316-2743	BS_V2MDX7HG	7316-2743	Progressive	Other	inclusion cyst	Benign tumor	#N/A	Non-neoplastic tumor	#N/A	#N/A	Female	White	Not Hispanic or Latino	None documented	0.50924	5.82067	5.31143	LIVING	1.72211	EVENT	Recurrence	Gross/Near total resection	Spine	EUR
PT_AQWDQW27	CBTN	BS_8R1DYXMB	7316-1705	BS_EDZCAHR2	7316-523	Initial CNS Tumor	Meningioma	atypical cystic meningioma who gr 2	Meningioma	Meningioma	Meningioma	#N/A	#N/A	Female	Reported Unknown	Hispanic or Latino	None documented	0.572211	8.77207	8.19986	LIVING	0.517454	EVENT	Progressive	Partial resection	Hemispheric	AMR
PT_VQDNSYXM	CBTN	BS_8SMZ11ER	7316-1637	BS_JBY9S5D4	7316-1637	Initial CNS Tumor	Glial-neuronal tumor NOS	rosette-forming glioneuronal tumor	Neuronal and mixed neuronal-glial tumor	Glial-neuronal tumor NOS	Mixed neuronal-glial tumor	GNT, KIAA1549-BRAF	GNG/GNT, BRAF fusion	Female	White	Not Hispanic or Latino	None documented	7.81656	7.81656	#N/A	LIVING	#N/A	NO EVENT	Initial CNS Tumor	Gross/Near total resection	Mixed	EUR
PT_EB89G70N	CBTN	BS_8WTBCJT5	7316-2858	BS_KB9GJDCS	7316-2858	Initial CNS Tumor	Ependymoma	ependymoma who grade ii	Ependymal tumor	Ependymoma	Ependymoma	EPN, PF A	EPN, PF A	Male	Black or African American	Not Hispanic or Latino	None documented	13.2019	15.1786	6.06434	LIVING	6.06434	NO EVENT	Initial CNS Tumor	Partial resection	Mixed	AFR
PT_WVC247PK	CBTN	BS_8YD46AZB	7316-1090	BS_QK61ST4T	7316-1090	Initial CNS Tumor	Low-grade glioma/astrocytoma (WHO grade I/II)	low grade astrocytoma	Low-grade astrocytic tumor	Low-grade glioma	Low-grade glioma	LGG, KIAA1549-BRAF	LGG, BRAF fusion	Male	White	Not Hispanic or Latino	None documented	2.80356	2.80356	#N/A	LIVING	#N/A	NO EVENT	Initial CNS Tumor	Gross/Near total resection	Posterior fossa	EUR
PT_M1RYN7B0	CBTN	BS_8ZTNXCZJ	7316-1781	BS_0EN5R1AP	7316-1781	Initial CNS Tumor	Atypical Teratoid Rhabdoid Tumor (ATRT)	atypical teratoid rhabdoid tumor (atrt)	Embryonal tumor	Atypical Teratoid Rhabdoid Tumor	Atypical Teratoid Rhabdoid Tumor	ATRT, To be classified	ATRT, To be classified	Male	Reported Unknown	Not Hispanic or Latino	None documented	2.84189	4.02738	1.18549	DECEASED	0.531143	EVENT	Deceased	Gross/Near total resection	Hemispheric	AFR
PT_EDWA0XTP	CBTN	BS_91CV203N	7316-2028	BS_WP2D11SK	7316-670	Initial CNS Tumor	Medulloblastoma	medulloblastoma (who grade iv)	Embryonal tumor	Medulloblastoma	Medulloblastoma	MB, Group4	MB, Group4	Female	White	Not Hispanic or Latino	None documented	2.82546	5.39357	2.5681	DECEASED	1.28679	EVENT	Deceased	Partial resection	Posterior fossa	AMR
PT_FAD8FQ6S	CBTN	BS_92HPNHFB	7316-120	BS_JQNF0FQP	7316-120	Initial CNS Tumor	Ganglioglioma	ganglioglioma with extensive calcification, ia	Low-grade astrocytic tumor	Ganglioglioma	Mixed neuronal-glial tumor	GNG, KIAA1549-BRAF	GNG/GNT, BRAF fusion	Female	White	Not Hispanic or Latino	None documented	17.2129	23.5537	6.34086	LIVING	6.34086	NO EVENT	Initial CNS Tumor	Gross/Near total resection	Hemispheric	EUR
PT_YZME6QCY	CBTN	BS_92SK6DD8	7316-2245	BS_MW6YMRBJ	7316-2245	Initial CNS Tumor	Low-grade glioma/astrocytoma (WHO grade I/II)	juvenile astocytoma, who grade 1	Low-grade astrocytic tumor	Low-grade glioma	Low-grade glioma	LGG, FGFR	LGG, Other alteration	Female	White	Not Hispanic or Latino	None documented	16.4298	17.7604	3.1102	LIVING	3.1102	NO EVENT	Initial CNS Tumor	Gross/Near total resection	Posterior fossa	EUR
PT_XP8AM1CH	CBTN	BS_938K7FSV	7316-1096	BS_1EQGGHHQ	7316-1096	Initial CNS Tumor	Adenoma	adenoma	Benign tumor	#N/A	Non-neoplastic tumor	#N/A	#N/A	Female	White	Not Hispanic or Latino	None documented	15.6413	15.6413	#N/A	LIVING	#N/A	NO EVENT	Initial CNS Tumor	Gross/Near total resection	Suprasellar	AFR
PT_JEW5HG4W	CBTN	BS_949NSSEH	7316-1703	BS_X0RWHXRX	7316-8425	Recurrence	Meningioma	meningothelial meningioma, who grade i	Meningioma	Meningioma	Meningioma	#N/A	#N/A	Male	White	Not Hispanic or Latino	None documented	15.5702	22.8474	15.5975	LIVING	8.32033	EVENT	Recurrence	Partial resection	Hemispheric	EUR
PT_CYVVA9AB	CBTN	BS_95P46VE0	7316-3299	BS_01DQH017	7316-3299	Initial CNS Tumor	Ependymoma	ependymoma	Ependymal tumor	Ependymoma	Ependymoma	EPN, ST ZFTA	EPN, ST ZFTA	Female	White	Not Hispanic or Latino	None documented	12.9719	16.9446	3.97262	LIVING	3.97262	NO EVENT	Initial CNS Tumor	Gross/Near total resection	Hemispheric	EUR
PT_PGVQ4XRZ	CBTN	BS_95W988HQ	7316-946	BS_VXNT1TDB	7316-946	Initial CNS Tumor	Low-grade glioma/astrocytoma (WHO grade I/II)	low grade glioma	Low-grade astrocytic tumor	Low-grade glioma	Low-grade glioma	LGG, other MAPK	LGG, Other alteration	Male	White	Not Hispanic or Latino	None documented	12.3559	15.7974	3.44148	LIVING	3.44148	NO EVENT	Initial CNS Tumor	Gross/Near total resection	Posterior fossa	EUR
PT_NA8NZ0BN	CBTN	BS_96TV932S	7316-2232	BS_B6K0N6HS	7316-2135	Initial CNS Tumor	Low-grade glioma/astrocytoma (WHO grade I/II)	pleomorphic xanthoastrocytoma (pxa), who grade ii	Low-grade astrocytic tumor	Low-grade glioma	Low-grade glioma	LGG, RTK, CDKN2A/B	LGG, Other alteration	Female	White	Not Hispanic or Latino	None documented	9.96851	16.2765	6.30801	LIVING	6.30801	NO EVENT	Initial CNS Tumor	Partial resection	Hemispheric	AMR
PT_KMHGNCNR	CBTN	BS_9704T3DW	7316-944	BS_E7HEQZ1K	7316-350	Initial CNS Tumor	Low-grade glioma/astrocytoma (WHO grade I/II)	low-grade glioma	Low-grade astrocytic tumor	Low-grade glioma	Low-grade glioma	LGG, RTK, BRAF V600E	LGG, BRAF V600E	Male	Reported Unknown	Not Hispanic or Latino	None documented	0.260096	7.18412	3.6742	LIVING	0.577687	EVENT	Progressive	Partial resection	Mixed	AMR
PT_XNMKQ4MR	CBTN	BS_97241EMC	7316-2006	BS_8EB1S8MK	7316-2006	Initial CNS Tumor	Low-grade glioma/astrocytoma (WHO grade I/II)	pilocytic astrocytoma	Low-grade astrocytic tumor	Low-grade glioma	Low-grade glioma	LGG, other MAPK	LGG, Other alteration	Male	White	Not Hispanic or Latino	None documented	5.2512	11.2799	6.02875	LIVING	3.11841	EVENT	Recurrence	Gross/Near total resection	Posterior fossa	EUR
PT_ZVV78QP5	CBTN	BS_98RN7Y9D	7316-117	BS_2RJN5Z4W	7316-117	Initial CNS Tumor	Low-grade glioma/astrocytoma (WHO grade I/II)	pilocystic astrocytoma i	Low-grade astrocytic tumor	Low-grade glioma	Low-grade glioma	LGG, KIAA1549-BRAF	LGG, BRAF fusion	Male	Reported Unknown	Hispanic or Latino	None documented	9.18275	12.3176	3.13484	LIVING	3.13484	NO EVENT	Initial CNS Tumor	Gross/Near total resection	Posterior fossa	AMR
PT_82A9SDRN	CBTN	BS_99MW9ECE	7316-2313	BS_NWYBD9CA	7316-2313	Initial CNS Tumor	Ependymoma	ependymoma who grade 3	Ependymal tumor	Ependymoma	Ependymoma	EPN, ST ZFTA	EPN, ST ZFTA	Female	Reported Unknown	Hispanic or Latino	None documented	11.54	17.6318	6.09172	LIVING	0.73922	EVENT	Recurrence	Partial resection	Mixed	AMR
PT_66XN3MT1	CBTN	BS_9A5CF1QE	7316-936	BS_DC7XYYG8	7316-936	Initial CNS Tumor	Subependymal Giant Cell Astrocytoma (SEGA)	sega	Low-grade astrocytic tumor	Subependymal Giant Cell Astrocytoma	Low-grade glioma	SEGA, To be classified	SEGA	Female	Black or African American	Not Hispanic or Latino	Tuberous Sclerosis (TSC1, TSC2)	10.6721	14.6119	3.93977	LIVING	3.93977	NO EVENT	Initial CNS Tumor	Gross/Near total resection	Ventricles	AFR
PT_PR4YBBH3	CBTN	BS_9BBWSCD6	7316-116	BS_PPY0EWPG	7316-116	Initial CNS Tumor	Brainstem glioma- Diffuse intrinsic pontine glioma	malignant astrocytoma iv	Diffuse astrocytic and oligodendroglial tumor	Diffuse midline glioma	DIPG or DMG	DMG, H3 K28, TP53	DMG, H3 K28	Female	White	Not Available	None documented	10.2368	10.3436	0.106776	DECEASED	0.106776	EVENT	Deceased	Biopsy only	Midline	EUR
PT_4XWYZYJS	CBTN	BS_9E41M9S0	7316-474	BS_VHD4ARSG	7316-474	Initial CNS Tumor	Dysplasia/Gliosis	fibrous dysplasia	Other tumor	Other tumor	Other tumor	#N/A	#N/A	Male	Black or African American	Not Hispanic or Latino	None documented	8.44627	8.44627	#N/A	LIVING	#N/A	NO EVENT	Initial CNS Tumor	Gross/Near total resection	Other	AFR
PT_8R00BMHH	CBTN	BS_9F8D3A05	7316-36	BS_H50HR85Y	7316-1845	Initial CNS Tumor	Low-grade glioma/astrocytoma (WHO grade I/II)	astrocytoma, fibrillary type, with intrinsic vascular malformation with necrosis, acute and old hemorrhage	Low-grade astrocytic tumor	Low-grade glioma	Low-grade glioma	LGG, RTK	LGG, Other alteration	Female	White	Not Hispanic or Latino	None documented	7.10472	17.8727	11.9206	LIVING	1.90281	EVENT	Progressive	Partial resection	Midline	EUR
PT_59D00MBQ	HOPE	BS_9G82HJFA	7316-1937	BS_QG6V29H7	7316-1936	Initial CNS Tumor	High-grade glioma/astrocytoma (WHO grade III/IV)	anaplastic astrocytoma (who grade iii)	Diffuse astrocytic and oligodendroglial tumor	Diffuse midline glioma	DIPG or DMG	DMG, H3 K28, TP53	DMG, H3 K28	Male	Asian	Not Hispanic or Latino	None documented	8.98836	10.1355	1.14716	DECEASED	1.14716	EVENT	Deceased	Biopsy only	Midline	AMR
PT_6TKJRSPW	CBTN	BS_9GHGSRGG	7316-162	BS_WRJNMEX2	7316-162	Initial CNS Tumor	Low-grade glioma/astrocytoma (WHO grade I/II)	pilocytic astrocytoma grade ii	Low-grade astrocytic tumor	Low-grade glioma	Low-grade glioma	LGG, KIAA1549-BRAF	LGG, BRAF fusion	Male	Black or African American	Not Hispanic or Latino	None documented	17.2101	18.2478	1.03765	LIVING	1.03765	NO EVENT	Initial CNS Tumor	Gross/Near total resection	Posterior fossa	AFR
PT_PAW18EK3	CBTN	BS_9GT5XCF3	7316-1948	BS_M2MSWKBC	7316-1948	Initial CNS Tumor	Dysembryoplastic neuroepithelial tumor (DNET)	dnet	Neuronal and mixed neuronal-glial tumor	Dysembryoplastic neuroepithelial tumor	Mixed neuronal-glial tumor	#N/A	GNG/GNT, Other alteration	Male	White	Not Hispanic or Latino	None documented	15.5537	15.5537	#N/A	LIVING	#N/A	NO EVENT	Initial CNS Tumor	Gross/Near total resection	Hemispheric	EUR
PT_KBFM551M	PNOC	BS_9H6Z0MEG	7316-3214-A07081	BS_9P4NDTKJ	7316-3232	Initial CNS Tumor	Brainstem glioma- Diffuse intrinsic pontine glioma	Diffuse Astrocytoma	Diffuse astrocytic and oligodendroglial tumor	High-grade glioma	Other high-grade glioma	HGG, H3 wildtype, TP53	HGG, H3 WT	Male	White	Not Hispanic or Latino	None documented	9.37714	10.4586	#N/A	#N/A	#N/A	#N/A	#N/A	#N/A	Midline	EUR
PT_V5ASTHRH	CBTN	BS_9HVNGAB8	7316-3892	BS_HNE6BPMH	7316-3892	Progressive	Mixed germ cell tumor	Germinoma;Teratoma	Germ cell tumor	Mixed germ cell tumor	Germ cell tumor	#N/A	#N/A	Male	Reported Unknown	Not Hispanic or Latino	None documented	16.7447	21.2895	4.54483	LIVING	0.219028	EVENT	Progressive	Gross/Near total resection	Midline	EAS
PT_D5KHK0SS	CBTN	BS_9HYDMBBW	7316-882	BS_AJ0T7DJ7	7316-882	Progressive	Low-grade glioma/astrocytoma (WHO grade I/II)	pilocytic astrocytoma	Low-grade astrocytic tumor	Low-grade glioma	Low-grade glioma	LGG, wildtype	LGG, WT	Male	White	Not Hispanic or Latino	None documented	15.1431	27.3238	12.1807	LIVING	0.632444	EVENT	Progressive	Partial resection	Optic pathway	EUR
PT_BPKVVWVB	CBTN	BS_9NRNDZD0	7316-2250	BS_20X874J5	7316-2250	Initial CNS Tumor	Medulloblastoma	medulloblastoma, who grade 4	Embryonal tumor	Medulloblastoma	Medulloblastoma	MB, Group4	MB, Group4	Male	White	Not Hispanic or Latino	None documented	8.94182	10.4942	1.55236	LIVING	1.55236	NO EVENT	Initial CNS Tumor	Gross/Near total resection	Mixed	AMR
PT_MSQ6GSVP	HOPE	BS_9R1ENMBP	7316-2274	BS_HJ95JNFN	7316-2274	Initial CNS Tumor	High-grade glioma/astrocytoma (WHO grade III/IV)	malignant neoplasm, favor glioblastoma	Diffuse astrocytic and oligodendroglial tumor	Infant-type hemispheric glioma	Other high-grade glioma	IHG, NTRK-altered	IHG	Female	More Than One Race	Hispanic or Latino	None documented	0.227242	5.61533	5.38809	LIVING	1.31964	EVENT	Progressive	Partial resection	Mixed	AMR
PT_N9CGVG02	CBTN	BS_9S3N3Y5W	7316-2229	BS_ABENB1H2	7316-2197	Initial CNS Tumor	Low-grade glioma/astrocytoma (WHO grade I/II)	pilocytic astrocytoma, who grade i	Low-grade astrocytic tumor	Low-grade glioma	Low-grade glioma	LGG, KIAA1549-BRAF, RTK	LGG, BRAF fusion	Male	White	Not Hispanic or Latino	None documented	11.2635	17.8042	8.78029	LIVING	8.78029	NO EVENT	Initial CNS Tumor	Gross/Near total resection	Mixed	AFR
PT_6DB7B9WV	CBTN	BS_9TKZ0YP0	7316-3317	BS_CWQ35N2K	7316-3317	Initial CNS Tumor	Dysplasia/Gliosis	cortical dysplasia	Pre-cancerous lesion	#N/A	Non-neoplastic tumor	#N/A	#N/A	Male	Reported Unknown	Hispanic or Latino	None documented	0.142368	0.142368	#N/A	LIVING	#N/A	NO EVENT	Initial CNS Tumor	Gross/Near total resection	Hemispheric	AMR
PT_M9XXJ4GR	PNOC	BS_9TSKXKGH	7316-3222	BS_R6CKWZW6	7316-3222	Initial CNS Tumor	Brainstem glioma- Diffuse intrinsic pontine glioma	High Grade Glial Neoplasma	Diffuse astrocytic and oligodendroglial tumor	Diffuse midline glioma	DIPG or DMG	DMG, H3 K28, TP53	DMG, H3 K28	Unknown	White	Not Hispanic or Latino	None documented	10.6585	11.3703	#N/A	#N/A	#N/A	#N/A	#N/A	#N/A	Midline	EUR
PT_T8V9ES93	CBTN	BS_9XHV04WE	7316-1106	BS_J4E9SW51	7316-1106	Initial CNS Tumor	High-grade glioma/astrocytoma (WHO grade III/IV)	malignant pxa	Diffuse astrocytic and oligodendroglial tumor	Pleomorphic xanthoastrocytoma	Other high-grade glioma	HGG, PXA	HGG, PXA	Male	White	Not Hispanic or Latino	None documented	16.6489	16.6489	#N/A	LIVING	#N/A	NO EVENT	Initial CNS Tumor	Gross/Near total resection	Hemispheric	EUR
PT_9M4CQX3M	CBTN	BS_9XMMXFXW	7316-1972	BS_ZAH4FHV2	7316-1972	Initial CNS Tumor	Low-grade glioma/astrocytoma (WHO grade I/II)	pilocytic astrocytoma	Low-grade astrocytic tumor	Low-grade glioma	Low-grade glioma	LGG, NF1-somatic, FGFR	LGG, Other alteration	Female	White	Not Hispanic or Latino	None documented	31.7235	31.7235	#N/A	LIVING	#N/A	NO EVENT	Initial CNS Tumor	Unavailable	Posterior fossa	EUR
PT_2YT37G8P	CBTN	BS_9YHX7QFW	7316-399	BS_ZJZFT0AJ	7316-2962	Recurrence	Low-grade glioma/astrocytoma (WHO grade I/II)	fibrillary astrocytoma	Low-grade astrocytic tumor	Low-grade glioma	Low-grade glioma	LGG, KIAA1549-BRAF	LGG, BRAF fusion	Female	White	Not Hispanic or Latino	None documented	0.670773	22.0972	22.4832	LIVING	0.399726	EVENT	Progressive	Partial resection	Suprasellar	EUR
PT_VJZN69T9	CBTN	BS_A1A5ZH77	7316-3510	BS_7M6F9GQD	7316-3510	Initial CNS Tumor	Medulloblastoma	medulloblastoma	Embryonal tumor	Medulloblastoma	Medulloblastoma	MB, Group3	MB, Group3	Male	White	Not Hispanic or Latino	None documented	2.40931	2.75975	0.350445	LIVING	0.350445	EVENT	Initial CNS Tumor	Biopsy only	Posterior fossa	EUR
PT_DEKWG1QG	CBTN	BS_A4JP70KJ	7316-2139	BS_CXN0498B	7316-2139	Initial CNS Tumor	Other	osteoblastoma	Other tumor	Other tumor	Other tumor	#N/A	#N/A	Female	White	Not Hispanic or Latino	None documented	6.29432	9.21013	2.91581	LIVING	2.91581	NO EVENT	Initial CNS Tumor	Gross/Near total resection	Other	AMR
PT_GHHY5AAE	CBTN	BS_A75SK7WA	7316-2162	BS_VA07453Z	7316-741	Initial CNS Tumor	Low-grade glioma/astrocytoma (WHO grade I/II)	pilocytic astrocytoma, who grade i	Low-grade astrocytic tumor	Low-grade glioma	Low-grade glioma	LGG, FGFR	LGG, Other alteration	Male	More Than One Race	Hispanic or Latino	Not Reported	13.8371	17.2512	3.4141	LIVING	3.4141	NO EVENT	Initial CNS Tumor	Gross/Near total resection	Mixed	AMR
PT_YY7CRV21	CBTN	BS_AA6DZJ9Z	7316-215	BS_FG649AWK	7316-215	Initial CNS Tumor	Dysplasia/Gliosis	dysplasia/gliosis	Pre-cancerous lesion	#N/A	Non-neoplastic tumor	#N/A	#N/A	Male	White	Not Hispanic or Latino	None documented	13.5168	14.7105	1.1937	LIVING	1.1937	NO EVENT	Initial CNS Tumor	Partial resection	Hemispheric	EUR
PT_Z7YJ7MSM	CBTN	BS_AB2C1EF9	7316-2864	BS_MGY2V5N4	7316-2864	Recurrence	Glial-neuronal tumor NOS	neuroepithelial neoplasm	Neuronal and mixed neuronal-glial tumor	Glial-neuronal tumor NOS	Mixed neuronal-glial tumor	GNT, RTK	GNG/GNT, Other alteration	Male	Reported Unknown	Not Available	None documented	0.128679	2.05065	3.47707	LIVING	0.194387	EVENT	Initial CNS Tumor	Gross/Near total resection	Hemispheric	EUR
PT_32J909WM	CBTN	BS_ABDWNW1A	7316-2688	BS_JDMM2XG4	7316-2688	Initial CNS Tumor	Atypical Teratoid Rhabdoid Tumor (ATRT)	atypical teratoid/rhabdoid tumor, who grade iv	Embryonal tumor	Atypical Teratoid Rhabdoid Tumor	Atypical Teratoid Rhabdoid Tumor	ATRT, To be classified	ATRT, To be classified	Male	Reported Unknown	Hispanic or Latino	None documented	2.35455	7.04449	4.68994	LIVING	2.90486	EVENT	Initial CNS Tumor	Gross/Near total resection	Mixed	AMR
PT_HBT0C66Y	CBTN	BS_ACZNJGV3	7316-3149	BS_M1YHV93N	7316-3149	Initial CNS Tumor	Dysplasia/Gliosis	cortical dysplasia of tuberous sclerosis	Pre-cancerous lesion	#N/A	Non-neoplastic tumor	#N/A	#N/A	Male	White	Not Hispanic or Latino	None documented	5.10335	9.19097	4.08761	LIVING	4.08761	EVENT	Second Malignancy	Gross/Near total resection	Hemispheric	EUR
PT_EYZ25B99	CBTN	BS_AEJZG4A3	7316-470	BS_9E6Q11G2	7316-470	Initial CNS Tumor	Low-grade glioma/astrocytoma (WHO grade I/II)	low-grade glioma	Low-grade astrocytic tumor	Low-grade glioma	Low-grade glioma	LGG, BRAF/MAPK	LGG, Other alteration	Male	White	Not Hispanic or Latino	None documented	15.7098	16.4928	0.783025	LIVING	0.783025	NO EVENT	Initial CNS Tumor	Gross/Near total resection	Posterior fossa	EUR
PT_CWA1405H	CBTN	BS_AF6A572P	7316-2252	BS_9YPJANGX	7316-2252	Initial CNS Tumor	Medulloblastoma	medulloblastoma, who grade 4	Embryonal tumor	Medulloblastoma	Medulloblastoma	MB, WNT	MB, WNT	Female	White	Not Hispanic or Latino	None documented	9.51403	9.51403	#N/A	LIVING	#N/A	NO EVENT	Initial CNS Tumor	Gross/Near total resection	Posterior fossa	EUR
PT_EG7PH32E	CBTN	BS_AGNSAKZG	7316-2144	BS_2P7MJGM7	7316-2144	Initial CNS Tumor	Ependymoma	ependymoma who grade ii	Ependymal tumor	Ependymoma	Ependymoma	EPN, SP	EPN, SP	Male	White	Not Hispanic or Latino	Neurofibromatosis, Type 2 (NF-2)	11.9288	19.8439	7.96715	LIVING	3.15948	EVENT	Progressive	Gross/Near total resection	Spine	EUR
PT_BWGZBVD1	CBTN	BS_AJZ5H79X	7316-1678	BS_NZRJE7QA	7316-1678	Initial CNS Tumor	Low-grade glioma/astrocytoma (WHO grade I/II)	pilomyxoid astrocytoma	Low-grade astrocytic tumor	Low-grade glioma	Low-grade glioma	LGG, BRAF V600E	LGG, BRAF V600E	Female	White	Not Hispanic or Latino	None documented	0.862423	0.862423	#N/A	LIVING	#N/A	NO EVENT	Initial CNS Tumor	Gross/Near total resection	Mixed	EUR
PT_6H8X6RZ1	PNOC	BS_ANZ9H60A	7316-9014	BS_ENT5H0GK	7316-9014	Initial CNS Tumor	High-grade glioma/astrocytoma (WHO grade III/IV)	high grade glioma	Diffuse astrocytic and oligodendroglial tumor	Diffuse hemispheric glioma	Other high-grade glioma	DHG, H3 G35, TP53	DHG, H3 G35	Unknown	Not Reported	Not Hispanic or Latino	None documented	#N/A	#N/A	#N/A	#N/A	#N/A	#N/A	#N/A	#N/A	#N/A	#N/A
PT_VZTTTP3Q	CBTN	BS_APFT88Y3	7316-167	BS_CXE82B6Z	7316-167	Initial CNS Tumor	Low-grade glioma/astrocytoma (WHO grade I/II)	astrocytoma, fibrillary type, who grade 1-2	Low-grade astrocytic tumor	Low-grade glioma	Low-grade glioma	LGG, IDH	LGG, Other alteration	Male	Reported Unknown	Not Hispanic or Latino	None documented	21.7522	25.5743	3.82204	LIVING	3.82204	NO EVENT	Initial CNS Tumor	Partial resection	Mixed	EUR
PT_TVJ5EGMR	PNOC	BS_APXB3MQ5	7316-8033	BS_7PAAZQE6	7316-8033	Initial CNS Tumor	High-grade glioma/astrocytoma (WHO grade III/IV)	Anaplastic Astrocytoma	Diffuse astrocytic and oligodendroglial tumor	High-grade glioma	Other high-grade glioma	HGG, H3 wildtype	HGG, H3 WT	Unknown	White	Not Hispanic or Latino	None documented	10.7379	#N/A	#N/A	#N/A	#N/A	#N/A	#N/A	#N/A	Hemispheric	#N/A
PT_YXZPWFVB	CBTN	BS_ARSZZ15F	7316-966	BS_R8ZKDFWH	7316-966	Initial CNS Tumor	Ependymoma	ependymoma (who grade ii)	Ependymal tumor	Ependymoma	Ependymoma	EPN, SP	EPN, SP	Male	White	Not Hispanic or Latino	None documented	21.2676	21.2676	#N/A	LIVING	#N/A	NO EVENT	Initial CNS Tumor	Partial resection	Spine	EUR
PT_X8SK8120	CBTN	BS_ARW4NM3Z	7316-340	BS_Q1NTEF8V	7316-2654	Progressive	Neurocytoma	neurocytoma	Neuronal and mixed neuronal-glial tumor	Central neurocytoma	Mixed neuronal-glial tumor	CNC	GNG/GNT, Other alteration	Female	White	Not Hispanic or Latino	None documented	24.4463	32.8186	8.37235	LIVING	2.11362	EVENT	Progressive	Gross/Near total resection	Ventricles	EUR
PT_H024RK87	CBTN	BS_AS05QBHE	7316-104	BS_MRX1SPFB	7316-104	Recurrence	Non-germinomatous germ cell tumor;Teratoma	non-germinomatous germ cell tumor and teratoma	Germ cell tumor	#N/A	Germ cell tumor	#N/A	#N/A	Male	Asian	Not Hispanic or Latino	None documented	18.2533	27.2416	11.1595	LIVING	2.17112	EVENT	Recurrence	Gross/Near total resection	Mixed	EAS
PT_858H7ABM	CBTN	BS_AS4CJ75A	7316-903	BS_872Q3FK2	7316-903	Recurrence	High-grade glioma/astrocytoma (WHO grade III/IV)	anaplastic astrocytoma who iii	Diffuse astrocytic and oligodendroglial tumor	Diffuse midline glioma	DIPG or DMG	DMG, H3 K28	DMG, H3 K28	Female	White	Not Hispanic or Latino	None documented	18.3546	18.6475	1.93018	DECEASED	1.63723	EVENT	Deceased	Biopsy only	Midline	EUR
PT_JXGMAHHN	CBTN	BS_ASJMZMN6	7316-874	BS_MWKJF6XH	7316-874	Initial CNS Tumor	Low-grade glioma/astrocytoma (WHO grade I/II)	low-grade glioma	Low-grade astrocytic tumor	Low-grade glioma	Low-grade glioma	LGG, KIAA1549-BRAF	LGG, BRAF fusion	Female	Black or African American	Hispanic or Latino	None documented	2.17933	11.5592	10.7598	LIVING	1.50034	EVENT	Initial CNS Tumor	Partial resection	Suprasellar	AFR
PT_WE1CHTWK	CBTN	BS_AWRNMZAY	7316-87	BS_4DY83R02	7316-87	Initial CNS Tumor	Supratentorial or Spinal Cord PNET	supratentorial pnet	Embryonal tumor	CNS Embryonal tumor	Other CNS embryonal tumor	CNS Embryonal, NOS	CNS Embryonal, NOS	Male	White	Not Hispanic or Latino	None documented	1.4319	3.30732	1.87543	LIVING	1.87543	NO EVENT	Initial CNS Tumor	Gross/Near total resection	Hemispheric	EUR
PT_VTM2STE3	CBTN	BS_AYFJ1B57	7316-2189	BS_02YBZSBY	7316-2189	Progressive	High-grade glioma/astrocytoma (WHO grade III/IV)	recurrent/residual glioblastoma multiforme who iv	Diffuse astrocytic and oligodendroglial tumor	High-grade glioma	Other high-grade glioma	HGG, H3 wildtype, TP53	HGG, H3 WT	Female	White	Not Hispanic or Latino	Lynch Syndrome (PMS2, MLH1, MSH2, MSH6)	9.07871	9.89733	0.818617	LIVING	0.588638	EVENT	Progressive	Partial resection	Hemispheric	EUR
PT_3RN24N9X	CBTN	BS_AZG06JFG	7316-20	BS_VW96PFKQ	7316-20	Initial CNS Tumor	Low-grade glioma/astrocytoma (WHO grade I/II)	pilocytic astrocytoma (who i)	Low-grade astrocytic tumor	Low-grade glioma	Low-grade glioma	LGG, KIAA1549-BRAF	LGG, BRAF fusion	Male	White	Not Hispanic or Latino	None documented	4.0219	14.2505	10.2286	LIVING	10.2286	NO EVENT	Initial CNS Tumor	Gross/Near total resection	Posterior fossa	EUR
PT_T3REPTTC	CBTN	BS_B0M7XY0G	7316-3488	BS_T9T3R2J0	7316-3488	Initial CNS Tumor	Medulloblastoma	medulloblastoma	Embryonal tumor	Medulloblastoma	Medulloblastoma	MB, Group3	MB, Group3	Female	White	Not Hispanic or Latino	None documented	2.06434	3.24983	1.18549	DECEASED	1.18549	NO EVENT	Initial CNS Tumor	Partial resection	Posterior fossa	EUR
PT_CW0BJE0Y	CBTN	BS_B2AFNXS1	7316-41	BS_12ZB7R6A	7316-41	Initial CNS Tumor	Atypical Teratoid Rhabdoid Tumor (ATRT)	atypical teratoid rhabdoid tumor	Embryonal tumor	Atypical Teratoid Rhabdoid Tumor	Atypical Teratoid Rhabdoid Tumor	ATRT, MYC	ATRT, MYC	Male	Reported Unknown	Not Available	None documented	2.41752	2.73785	0.320329	DECEASED	0.284736	EVENT	Progressive	Biopsy only	Posterior fossa	AMR
PT_6Q0NPVP3	CBTN	BS_B3WREYSV	7316-2255	BS_E5H6CFYT	7316-2255	Initial CNS Tumor	Ganglioglioma	ganglioma with extensive chondroid metaplasia	Low-grade astrocytic tumor	Ganglioglioma	Mixed neuronal-glial tumor	GNG, H3	GNG/GNT, Other alteration	Female	White	Not Hispanic or Latino	None documented	2.38467	4.57769	2.19302	LIVING	0.372348	EVENT	Initial CNS Tumor	Gross/Near total resection	Hemispheric	EUR
PT_39HBKSGG	CBTN	BS_B6H61NPY	7316-908	BS_Z5D6G1S6	7316-908	Initial CNS Tumor	Medulloblastoma	medulloblastoma	Embryonal tumor	Medulloblastoma	Medulloblastoma	MB, Group4	MB, Group4	Male	White	Not Hispanic or Latino	None documented	13.2895	19.8357	6.5462	LIVING	4.75291	EVENT	Second Malignancy	Gross/Near total resection	Posterior fossa	EUR
PT_Q38AT6JY	CBTN	BS_B7SMC7HM	7316-3773	BS_RR3DKGKY	7316-3773	Initial CNS Tumor	Craniopharyngioma	craniopharyngioma	Tumors of sellar region	Adamantinomatous Craniopharyngioma	Craniopharyngioma	CRANIO, ADAM	CRANIO, ADAM	Male	White	Not Hispanic or Latino	None documented	5.00479	10.0452	5.04038	LIVING	5.04038	NO EVENT	Initial CNS Tumor	Gross/Near total resection	Suprasellar	EUR
PT_AKQZZPH8	CBTN	BS_B900YTMN	7316-2782	BS_XPSD2NRJ	7316-2782	Initial CNS Tumor	Meningioma	atypical meningioma, who grade ii	Meningioma	Meningioma	Meningioma	#N/A	#N/A	Male	Reported Unknown	Hispanic or Latino	None documented	7.70705	10.9213	3.21424	LIVING	3.21424	NO EVENT	Initial CNS Tumor	Gross/Near total resection	Hemispheric	AMR
PT_PHKSYE6Q	CBTN	BS_BE3DW3RB	7316-220	BS_Y9GHDZKS	7316-220	Initial CNS Tumor	Choroid plexus papilloma	choroid plexus papilloma	Choroid plexus tumor	Choroid plexus tumor	Choroid plexus tumor	#N/A	#N/A	Female	White	Not Hispanic or Latino	None documented	13.5715	17.7769	4.20534	LIVING	4.20534	NO EVENT	Initial CNS Tumor	Gross/Near total resection	Ventricles	EUR
PT_TRXF649Z	CBTN	BS_BFK70293	7316-915	BS_11322HD1	7316-915	Initial CNS Tumor	Dysembryoplastic neuroepithelial tumor (DNET)	dysembryoplastic neuroepithelial tumor	Neuronal and mixed neuronal-glial tumor	Dysembryoplastic neuroepithelial tumor	Mixed neuronal-glial tumor	#N/A	GNG/GNT, Other alteration	Female	White	Not Hispanic or Latino	None documented	9.03765	11.7454	2.70773	LIVING	2.70773	NO EVENT	Initial CNS Tumor	Partial resection	Hemispheric	EUR
PT_GY0QSY4H	CBTN	BS_BG996C4D	7316-1075	BS_FWCKP4X1	7316-1075	Initial CNS Tumor	Craniopharyngioma	craniopharyngioma	Tumors of sellar region	Adamantinomatous Craniopharyngioma	Craniopharyngioma	CRANIO, ADAM	CRANIO, ADAM	Male	White	Not Hispanic or Latino	None documented	12.063	12.063	#N/A	LIVING	#N/A	NO EVENT	Initial CNS Tumor	Gross/Near total resection	Suprasellar	EUR
PT_ZN1F7RMP	CBTN	BS_BGW6PHHK	7316-1080	BS_BR1X3R68	7316-1080	Initial CNS Tumor	Adenoma	pituitary macroadenoma	Other tumor	Other tumor	Other tumor	#N/A	#N/A	Female	White	Not Hispanic or Latino	None documented	19.2526	19.2526	#N/A	LIVING	#N/A	NO EVENT	Initial CNS Tumor	Partial resection	Suprasellar	EUR
PT_1E3E6GMF	PNOC	BS_BKCPNFZ5	7316-3224	BS_7GKF6M85	7316-3224	Initial CNS Tumor	Brainstem glioma- Diffuse intrinsic pontine glioma	Diffuse Astrocytoma	Diffuse astrocytic and oligodendroglial tumor	Diffuse midline glioma	DIPG or DMG	DMG, H3 K28, TP53	DMG, H3 K28	Female	Asian	Not Hispanic or Latino	None documented	6.05339	7.1321	#N/A	#N/A	#N/A	#N/A	#N/A	#N/A	Midline	EAS
PT_HXDCHQ9Y	CBTN	BS_BPDT230W	7316-2171	BS_WEGGXVYA	7316-2171	Initial CNS Tumor	Subependymal Giant Cell Astrocytoma (SEGA)	sega	Low-grade astrocytic tumor	Subependymal Giant Cell Astrocytoma	Low-grade glioma	SEGA, To be classified	SEGA	Female	Black or African American	Not Hispanic or Latino	Tuberous Sclerosis (TSC1, TSC2)	18.2177	20.5585	2.34086	LIVING	2.34086	NO EVENT	Initial CNS Tumor	Partial resection	Ventricles	AFR
PT_8ECE2D92	CBTN	BS_BT4WRQCA	7316-914	BS_GXACEYKB	7316-914	Initial CNS Tumor	Ganglioglioma	ganglioglioma	Low-grade astrocytic tumor	Ganglioglioma	Mixed neuronal-glial tumor	GNG, FGFR	GNG/GNT, Other alteration	Female	Reported Unknown	Not Hispanic or Latino	None documented	10.0643	15.1923	5.12799	LIVING	5.12799	NO EVENT	Initial CNS Tumor	Gross/Near total resection	Hemispheric	EUR
PT_9YNQJZ5G	CBTN	BS_BVRH3WGW	7316-1941	BS_C3X4AEK5	7316-1941	Progressive	Dysembryoplastic neuroepithelial tumor (DNET)	dnet	Neuronal and mixed neuronal-glial tumor	Dysembryoplastic neuroepithelial tumor	Mixed neuronal-glial tumor	#N/A	GNG/GNT, Other alteration	Female	White	Not Hispanic or Latino	None documented	11.0582	11.0582	#N/A	LIVING	#N/A	EVENT	Initial CNS Tumor	Partial resection	Hemispheric	EUR
PT_A9F8Y6MA	CBTN	BS_BXTHPE56	7316-476	BS_ZKZACPVV	7316-476	Initial CNS Tumor	Low-grade glioma/astrocytoma (WHO grade I/II)	pilomyxoid astrocytoma	Low-grade astrocytic tumor	Low-grade glioma	Low-grade glioma	LGG, KIAA1549-BRAF	LGG, BRAF fusion	Male	White	Not Hispanic or Latino	None documented	0.544832	#N/A	#N/A	#N/A	#N/A	EVENT	Deceased	Biopsy only	Mixed	EUR
PT_7T13FDWK	CBTN	BS_BYA3D12Q	7316-1082	BS_DMBNB0EP	7316-1082	Initial CNS Tumor	Craniopharyngioma	craniopharyngioma	Tumors of sellar region	Craniopharyngioma	Craniopharyngioma	CRANIO, To be classified	CRANIO, To be classified	Female	White	Not Hispanic or Latino	None documented	13.0431	13.0431	#N/A	LIVING	#N/A	NO EVENT	Initial CNS Tumor	Gross/Near total resection	Suprasellar	EUR
PT_63F63QY0	HOPE	BS_BZ7FK347	7316-3521	BS_KAD49R68	7316-3521	Progressive	High-grade glioma/astrocytoma (WHO grade III/IV)	glioma h3.3k27m mutant	Diffuse astrocytic and oligodendroglial tumor	Diffuse midline glioma	DIPG or DMG	DMG, H3 K28	DMG, H3 K28	Female	White	Not Hispanic or Latino	None documented	11.4661	14.2505	2.78439	LIVING	2.78439	EVENT	Progressive	Partial resection	Midline	EUR
PT_E4TXAYR6	PNOC	BS_C0EVYPCQ	7316-9077	BS_02QV7ZWP	7316-9077	Initial CNS Tumor	High-grade glioma/astrocytoma (WHO grade III/IV)	infant type hemispheric glioma with ALK fusion	Diffuse astrocytic and oligodendroglial tumor	Infant-type hemispheric glioma	Other high-grade glioma	IHG, ALK-altered	IHG	Unknown	White	Not Hispanic or Latino	None documented	#N/A	#N/A	#N/A	#N/A	#N/A	#N/A	#N/A	#N/A	Hemispheric	#N/A
PT_E3S6H59E	CBTN	BS_C2AV5D4A	7316-133	BS_T54TAE3R	7316-133	Initial CNS Tumor	Oligodendroglioma	oligodendroglioma who ii	Low-grade astrocytic tumor	Oligodendroglioma	Low-grade glioma	#N/A	LGG, Other alteration	Male	White	Hispanic or Latino	None documented	13.473	17.9192	4.44627	LIVING	4.44627	NO EVENT	Initial CNS Tumor	Gross/Near total resection	Hemispheric	EUR
PT_CWD717Q0	CBTN	BS_C4BTBM7G	7316-101	BS_4RS1SC48	7316-101	Initial CNS Tumor	Ganglioglioma	ganglioglioma (who grade i)	Low-grade astrocytic tumor	Ganglioglioma	Mixed neuronal-glial tumor	GNG, other MAPK	GNG/GNT, Other alteration	Male	Black or African American	Not Hispanic or Latino	None documented	9.50582	10.9733	1.46749	LIVING	1.46749	NO EVENT	Initial CNS Tumor	Gross/Near total resection	Hemispheric	AFR
PT_8CZ6ANE0	CBTN	BS_C524TC33	7316-1970	BS_4G9Y2VC6	7316-1970	Initial CNS Tumor	Dysembryoplastic neuroepithelial tumor (DNET)	dnet	Neuronal and mixed neuronal-glial tumor	Dysembryoplastic neuroepithelial tumor	Mixed neuronal-glial tumor	#N/A	GNG/GNT, Other alteration	Male	Asian	Not Hispanic or Latino	None documented	6.86379	6.86379	#N/A	LIVING	#N/A	NO EVENT	Initial CNS Tumor	Gross/Near total resection	Hemispheric	EAS
PT_CBAYDRF9	CBTN	BS_C75Y7S77	7316-1675	BS_7BNQBB26	7316-1675	Unknown	Dysplasia/Gliosis	focal cortical dysplasia iib (ilae ) (not a brain tumor)	Pre-cancerous lesion	#N/A	Non-neoplastic tumor	#N/A	#N/A	Female	White	Not Hispanic or Latino	None documented	13.1472	13.1472	#N/A	LIVING	#N/A	NO EVENT	Unavailable	Gross/Near total resection	Hemispheric	EUR
PT_BZKJR4GK	CBTN	BS_C7M1W9D1	7316-561	BS_NTXHP7QR	7316-561	Initial CNS Tumor	Craniopharyngioma	craniopharyngioma	Tumors of sellar region	Craniopharyngioma	Craniopharyngioma	CRANIO, To be classified	CRANIO, To be classified	Female	White	Not Hispanic or Latino	None documented	17.974	25.5086	7.53457	LIVING	7.53457	NO EVENT	Initial CNS Tumor	#N/A	Suprasellar	EUR
PT_2FVTD0WR	CBTN	BS_C8EYP5BV	7316-917	BS_8TFBNHT0	7316-2897	Initial CNS Tumor	Low-grade glioma/astrocytoma (WHO grade I/II)	pilocytic astrocytoma	Low-grade astrocytic tumor	Low-grade glioma	Low-grade glioma	LGG, MAPK	LGG, Other alteration	Male	Reported Unknown	Hispanic or Latino	None documented	4.18344	28.4572	24.2738	LIVING	15.0938	EVENT	Progressive	Partial resection	Suprasellar	AMR
PT_3A0B29QT	CBTN	BS_C8FMN2ZR	7316-80	BS_E5B2YZJH	7316-80	Initial CNS Tumor	Dysembryoplastic neuroepithelial tumor (DNET)	dysembroyoplastic neuroepithelial tumor	Neuronal and mixed neuronal-glial tumor	Dysembryoplastic neuroepithelial tumor	Mixed neuronal-glial tumor	#N/A	GNG/GNT, Other alteration	Male	White	Not Hispanic or Latino	None documented	4.61875	12.2902	7.67146	LIVING	7.67146	NO EVENT	Initial CNS Tumor	Biopsy only	Hemispheric	EUR
PT_EEKE0V9T	CBTN	BS_C9A3X8GK	7316-32	BS_F969DNHD	7316-32	Initial CNS Tumor	Low-grade glioma/astrocytoma (WHO grade I/II)	pilocytic astrocytoma who i	Low-grade astrocytic tumor	Low-grade glioma	Low-grade glioma	LGG, BRAF V600E	LGG, BRAF V600E	Male	White	Not Hispanic or Latino	None documented	17.1362	25.0349	7.8987	LIVING	7.8987	NO EVENT	Initial CNS Tumor	Gross/Near total resection	Hemispheric	EUR
PT_TS0FW57Z	CBTN	BS_CBVA073E	7316-2167	BS_Q0XBZP88	7316-2167	Initial CNS Tumor	Low-grade glioma/astrocytoma (WHO grade I/II)	pilocytic astrocytoma who i	Low-grade astrocytic tumor	Low-grade glioma	Low-grade glioma	LGG, KIAA1549-BRAF, other MAPK	LGG, BRAF fusion	Male	White	Not Hispanic or Latino	None documented	15.7864	20.0164	4.22998	LIVING	4.22998	NO EVENT	Initial CNS Tumor	Gross/Near total resection	Posterior fossa	EUR
PT_SYHB12RN	HOPE	BS_CCZZ0NQF	7316-194	BS_9DM8H1RX	7316-194	Deceased	High-grade glioma/astrocytoma (WHO grade III/IV)	largely necrotic and hemorrhagic gbm with oligo features	Diffuse astrocytic and oligodendroglial tumor	High-grade glioma	Other high-grade glioma	HGG, H3 wildtype	HGG, H3 WT	Female	White	Not Hispanic or Latino	None documented	6.89938	6.92676	0.0273785	DECEASED	0.0273785	EVENT	Deceased	#N/A	Midline	EUR
PT_DA4WFQ96	CBTN	BS_CEPD6BKP	7316-172	BS_M9YZK3SP	7316-172	Initial CNS Tumor	Dysplasia/Gliosis	cortical dysplasia, palmini 2b	Pre-cancerous lesion	#N/A	Non-neoplastic tumor	#N/A	#N/A	Male	White	Not Hispanic or Latino	None documented	2.89665	4.06297	1.16632	LIVING	1.16632	NO EVENT	Initial CNS Tumor	Partial resection	Hemispheric	EUR
PT_DTP4MMRA	CBTN	BS_CEZVJC67	7316-410	BS_NASADC3P	7316-1463	Initial CNS Tumor	Schwannoma	schwannoma	Tumor of cranial and paraspinal nerves	Schwannoma	Schwannoma	#N/A	#N/A	Female	White	Hispanic or Latino	Neurofibromatosis, Type 2 (NF-2)	13.2348	28.0164	14.7817	LIVING	1.81793	EVENT	Initial CNS Tumor	Partial resection	Spine	AMR
PT_5R8EWT55	PNOC	BS_CFJYJAA3	7316-8030	BS_X0KN4VVW	7316-8030	Initial CNS Tumor	High-grade glioma/astrocytoma (WHO grade III/IV)	high grade astrocytoma WHO IV	Diffuse astrocytic and oligodendroglial tumor	High-grade glioma	Other high-grade glioma	HGG, H3 wildtype	HGG, H3 WT	Unknown	White	Not Hispanic or Latino	None documented	2.0178	#N/A	#N/A	#N/A	#N/A	#N/A	#N/A	#N/A	Midline	#N/A
PT_CGPJY881	CBTN	BS_CJFTT8ZC	7316-891	BS_XKP747AS	7316-891	Initial CNS Tumor	Low-grade glioma/astrocytoma (WHO grade I/II)	low grade astrocytoma	Low-grade astrocytic tumor	Low-grade glioma	Low-grade glioma	LGG, KIAA1549-BRAF	LGG, BRAF fusion	Female	White	Not Hispanic or Latino	None documented	14.2724	16.3806	2.10815	LIVING	2.10815	NO EVENT	Initial CNS Tumor	Gross/Near total resection	Posterior fossa	EUR
PT_WVAJN6WR	CBTN	BS_CKWQKB3A	7316-456	BS_FBP5NZNR	7316-456	Initial CNS Tumor	Schwannoma	schwannoma	Tumor of cranial and paraspinal nerves	Schwannoma	Schwannoma	#N/A	#N/A	Male	White	Not Hispanic or Latino	Neurofibromatosis, Type 2 (NF-2)	20.4928	20.7255	9.50308	LIVING	6.79808	EVENT	Progressive	Gross/Near total resection	Spine	EUR
PT_GBDYKSPY	CBTN	BS_CMDFBW42	7316-209	BS_KV3XF9WV	7316-209	Progressive	Neurofibroma/Plexiform	plexiform	Tumor of cranial and paraspinal nerves	Neurofibroma/Plexiform	Neurofibroma plexiform	#N/A	#N/A	Male	White	Not Hispanic or Latino	None documented	16.794	32.4381	15.6441	LIVING	5.36345	EVENT	Progressive	Partial resection	Spine	EUR
PT_00G007DM	CBTN	BS_CTEM6SYF	7316-139	BS_K07KNTFY	7316-272	Initial CNS Tumor	Embryonal Tumor with Multilayered Rosettes (ETMR)	embryonal tumor with abundant neuropil and true rosettes (pnet)	Embryonal tumor	Embryonal tumor with multilayer rosettes	Other CNS embryonal tumor	ETMR, C19MC-altered	ETMR, C19MC-altered	Male	White	Not Hispanic or Latino	None documented	1.27036	13.8179	12.5476	LIVING	0.553046	EVENT	Recurrence	Gross/Near total resection	Posterior fossa	EUR
PT_HGHV85PZ	CBTN	BS_CTQ82WX9	7316-2644	BS_VDSR4X6N	7316-2300	Initial CNS Tumor	Ganglioglioma	ganglioglioma, who grade i	Low-grade astrocytic tumor	Ganglioglioma	Mixed neuronal-glial tumor	GNG, KIAA1549-BRAF	GNG/GNT, BRAF fusion	Male	White	Not Hispanic or Latino	None documented	14.2615	16.9199	2.65845	LIVING	2.65845	NO EVENT	Initial CNS Tumor	Gross/Near total resection	Ventricles	EUR
PT_02J5CWN5	CBTN	BS_CW6NWAWQ	7316-898	BS_2VB8649B	7316-2989	Initial CNS Tumor	Low-grade glioma/astrocytoma (WHO grade I/II)	low-grade glioma	Low-grade astrocytic tumor	Low-grade glioma	Low-grade glioma	LGG, FGFR	LGG, Other alteration	Male	Black or African American	Not Hispanic or Latino	None documented	6.08624	14.1547	8.08487	DECEASED	4.08487	EVENT	Deceased	Partial resection	Suprasellar	AFR
PT_KN25EYMG	CBTN	BS_CWMK1Y3Y	7316-2309	BS_PVYMDM18	7316-2309	Initial CNS Tumor	Medulloblastoma	medulloblastoma, who grade iv	Embryonal tumor	Medulloblastoma	Medulloblastoma	MB, Group3	MB, Group3	Female	White	Not Hispanic or Latino	None documented	4.79124	5.56057	0.769336	DECEASED	0.678987	EVENT	Deceased	Gross/Near total resection	Ventricles	EUR
PT_EZS4SRH6	CBTN	BS_CX6SQF8T	7316-1932	BS_X1R0N8QS	7316-676	Initial CNS Tumor	Medulloblastoma	medulloblastoma, who grade iv	Embryonal tumor	Medulloblastoma	Medulloblastoma	MB, Group4	MB, Group4	Male	White	Not Hispanic or Latino	None documented	11.0719	19.8905	8.81862	LIVING	8.81862	NO EVENT	Initial CNS Tumor	Gross/Near total resection	Ventricles	EUR
PT_NPPBNRVV	CBTN	BS_CYKA9DP6	7316-1943	BS_QA0W86WP	7316-1943	Initial CNS Tumor	Low-grade glioma/astrocytoma (WHO grade I/II)	low grade astrocytoma	Low-grade astrocytic tumor	Low-grade glioma	Low-grade glioma	LGG, RTK	LGG, Other alteration	Male	White	Not Hispanic or Latino	None documented	10.7269	10.7269	#N/A	LIVING	#N/A	NO EVENT	Initial CNS Tumor	Gross/Near total resection	Spine	EUR
PT_WKNKNYHH	CBTN	BS_CYM7BP13	7316-1107	BS_5ZRZC3ZM	7316-1107	Initial CNS Tumor	Ependymoma	anaplastic ependymoma grade iii who	Ependymal tumor	Ependymoma	Ependymoma	EPN, PF A	EPN, PF A	Male	White	Not Hispanic or Latino	None documented	2.43121	3.81109	1.37988	LIVING	1.37988	NO EVENT	Initial CNS Tumor	Unavailable	Posterior fossa	EUR
PT_XA8ASFJK	CBTN	BS_CZGNQ9KQ	7316-3559	BS_Z7R92XX6	7316-3762	Progressive	Low-grade glioma/astrocytoma (WHO grade I/II)	pilocytic astrocytoma	Low-grade astrocytic tumor	Low-grade glioma	Low-grade glioma	LGG, NF1-somatic, NF1-germline, FGFR	LGG, Other alteration	Male	Reported Unknown	Not Hispanic or Latino	Neurofibromatosis, Type 1 (NF-1)	2.93224	16.8871	13.9548	LIVING	13.2841	EVENT	Progressive	Partial resection	Mixed	EUR
PT_ZZ8SBJJ5	CBTN	BS_D3VQDD5A	7316-725	BS_CPZZR2R7	7316-725	Progressive	Choroid plexus papilloma	residual atypical choroid plexus papilloma	Choroid plexus tumor	Choroid plexus tumor	Choroid plexus tumor	#N/A	#N/A	Male	White	Not Hispanic or Latino	None documented	1.18001	8.72005	7.54004	LIVING	1.23203	EVENT	Progressive	Gross/Near total resection	Mixed	EUR
PT_VPEMAQBN	PNOC	BS_D48QXYW6	7316-3225	BS_Q6GVRAWK	7316-3225	Initial CNS Tumor	Brainstem glioma- Diffuse intrinsic pontine glioma	Anaplastic Astrocytoma	Diffuse astrocytic and oligodendroglial tumor	Diffuse midline glioma	DIPG or DMG	DMG, H3 K28, TP53	DMG, H3 K28	Female	Reported Unknown	Not Available	None documented	4.67899	6.19028	#N/A	#N/A	#N/A	#N/A	#N/A	#N/A	Midline	EUR
PT_ZG4J0EK0	CBTN	BS_D4K3JN7S	7316-3774	BS_T5HPW4Z0	7316-3774	Initial CNS Tumor	Medulloblastoma	medulloblastoma non-wnt/non-shh, who grade iv	Embryonal tumor	Medulloblastoma	Medulloblastoma	MB, Group4	MB, Group4	Female	Black or African American	Not Hispanic or Latino	None documented	5.61259	8.73101	3.11841	DECEASED	2.21766	EVENT	Deceased	Partial resection	Mixed	AFR
PT_6PFFSB6D	CBTN	BS_D4X1QMG0	7316-2569	BS_4Z6F1HJZ	7316-2569	Initial CNS Tumor	Other	myxoid spindle cell tumor	Other tumor	Other tumor	Other tumor	#N/A	#N/A	Male	White	Not Hispanic or Latino	None documented	15.5784	20.104	4.52567	LIVING	0.678987	EVENT	Recurrence	Partial resection	Hemispheric	EUR
PT_2WA5PM32	CBTN	BS_D4YJXS6R	7316-949	BS_AJFG2QDD	7316-949	Recurrence	Craniopharyngioma	craniopharyngioma	Tumors of sellar region	Adamantinomatous Craniopharyngioma	Craniopharyngioma	CRANIO, ADAM	CRANIO, ADAM	Male	White	Not Hispanic or Latino	None documented	1.54689	12.449	10.9021	LIVING	6.4668	EVENT	Initial CNS Tumor	Gross/Near total resection	Suprasellar	EUR
PT_GKSABESN	CBTN	BS_D64Q07W9	7316-3485	BS_GRECE8Q9	7316-3485	Initial CNS Tumor	Choroid plexus papilloma	chroid plexus papillomia, who grade 1	Choroid plexus tumor	Choroid plexus tumor	Choroid plexus tumor	#N/A	#N/A	Male	Reported Unknown	Not Available	None documented	0.295688	4.63244	4.33676	LIVING	4.33676	NO EVENT	Initial CNS Tumor	Gross/Near total resection	Ventricles	EUR
PT_RQ21EBK9	CBTN	BS_D70Z2E3A	7316-367	BS_39Q80NT3	7316-367	Initial CNS Tumor	Medulloblastoma	medulloblastoma who grade iv, favor nodular desmoplastic	Embryonal tumor	Medulloblastoma	Medulloblastoma	MB, Group4	MB, Group4	Male	Reported Unknown	Not Hispanic or Latino	None documented	9.99589	18.2012	8.20534	LIVING	8.20534	NO EVENT	Initial CNS Tumor	Partial resection	Posterior fossa	SAS
PT_GVDMG7KC	CBTN	BS_D7AKEXHJ	7316-152	BS_KM878Y43	7316-152	Initial CNS Tumor	Low-grade glioma/astrocytoma (WHO grade I/II)	oligodendroglioma who ii	Low-grade astrocytic tumor	Low-grade glioma	Low-grade glioma	LGG, wildtype	LGG, WT	Male	White	Not Hispanic or Latino	None documented	22.9541	26.0342	3.08008	LIVING	3.08008	NO EVENT	Initial CNS Tumor	Partial resection	Hemispheric	EUR
PT_6MWPJ96F	CBTN	BS_D9FXAR11	7316-1711	BS_6GV08HTE	7316-1711	Initial CNS Tumor	Low-grade glioma/astrocytoma (WHO grade I/II)	pilocytioc astrocytoma (who grade 1)	Low-grade astrocytic tumor	Low-grade glioma	Low-grade glioma	LGG, KIAA1549-BRAF	LGG, BRAF fusion	Female	White	Not Hispanic or Latino	None documented	7.90965	14.5352	6.6256	LIVING	6.6256	NO EVENT	Initial CNS Tumor	Partial resection	Posterior fossa	EUR
PT_W17NV5YG	CBTN	BS_DC5JYYPA	7316-2635	BS_B4DY7ET3	7316-2106	Initial CNS Tumor	Ependymoma	treated anaplastic ependymoma	Ependymal tumor	Ependymoma	Ependymoma	EPN, To be classified	EPN, To be classified	Female	White	Hispanic or Latino	None documented	0.279261	7.01985	6.74059	LIVING	6.02875	EVENT	Second Malignancy	Partial resection	Hemispheric	AMR
PT_CYBYN18G	CBTN	BS_DCEAZ94R	7316-2567	BS_T1SNKF50	7316-2567	Initial CNS Tumor	Ependymoma	ependymoma	Ependymal tumor	Ependymoma	Ependymoma	EPN, ST ZFTA	EPN, ST ZFTA	Male	White	Not Hispanic or Latino	Neurofibromatosis, Type 1 (NF-1)	9.51129	14.6502	#N/A	#N/A	#N/A	EVENT	Deceased	Gross/Near total resection	Hemispheric	EUR
PT_40HTPY49	HOPE	BS_DDH5HKJK	7316-466	BS_T7WMJ08W	7316-466	Initial CNS Tumor	High-grade glioma/astrocytoma (WHO grade III/IV)	anaplastic astrocytoma who grade iii	Diffuse astrocytic and oligodendroglial tumor	Diffuse midline glioma	DIPG or DMG	DMG, H3 K28	DMG, H3 K28	Male	Native Hawaiian or Other Pacific Islander	Hispanic or Latino	None documented	7.13484	11.4305	4.29569	DECEASED	2.43395	EVENT	Deceased	Partial resection	Midline	AMR
PT_AWBPNFM5	CBTN	BS_DF6YZT8Y	7316-3969	BS_5V2FBYQG	7316-1854	Initial CNS Tumor	Ganglioglioma	ganglioglioma	Low-grade astrocytic tumor	Ganglioglioma	Mixed neuronal-glial tumor	GNG, RTK	GNG/GNT, Other alteration	Male	White	Not Hispanic or Latino	None documented	13.7221	15.1102	1.38809	LIVING	1.38809	NO EVENT	Initial CNS Tumor	Gross/Near total resection	Hemispheric	EUR
PT_F3S9PB94	CBTN	BS_DF9MHMCK	7316-2231	BS_R1CV479M	7316-2240	Initial CNS Tumor	Medulloblastoma	medullobalstoma (who grade iv).	Embryonal tumor	Medulloblastoma	Medulloblastoma	MB, Group4	MB, Group4	Male	White	Not Hispanic or Latino	None documented	8.34771	15.4086	7.06092	LIVING	2.21218	EVENT	Recurrence	Gross/Near total resection	Posterior fossa	EUR
PT_G8DRDA33	CBTN	BS_DH8Z9WDK	7316-879	BS_32VQRFDS	7316-879	Initial CNS Tumor	Other	osteoblastoma	Other tumor	Other tumor	Other tumor	#N/A	#N/A	Male	White	Not Hispanic or Latino	None documented	16.5969	16.5969	#N/A	LIVING	#N/A	NO EVENT	Initial CNS Tumor	Gross/Near total resection	Spine	EUR
PT_NFDHYPGT	CBTN	BS_DHHCTYYW	7316-3152	BS_6KEYD1S4	7316-3152	Initial CNS Tumor	Dysplasia/Gliosis	focal cortical dysplasia type iia	Pre-cancerous lesion	#N/A	Non-neoplastic tumor	#N/A	#N/A	Female	Reported Unknown	Hispanic or Latino	None documented	0.605065	4.97194	4.36687	LIVING	4.36687	NO EVENT	Initial CNS Tumor	Gross/Near total resection	Hemispheric	AMR
PT_VE0Q731Y	CBTN	BS_DHRJC5NK	7316-1641	BS_BBHFKBE7	7316-1641	Initial CNS Tumor	Ependymoma	anaplastic ependymoma (who iii)	Ependymal tumor	Ependymoma	Ependymoma	EPN, To be classified	EPN, To be classified	Male	White	Not Hispanic or Latino	None documented	4.00821	4.00821	#N/A	LIVING	#N/A	NO EVENT	Initial CNS Tumor	Gross/Near total resection	Posterior fossa	EUR
PT_9B6KWJT2	CBTN	BS_DJ7XB1DM	7316-2023	BS_VQC2PE2B	7316-1226	Initial CNS Tumor	Low-grade glioma/astrocytoma (WHO grade I/II)	pilocytic astrocytoma gr1	Low-grade astrocytic tumor	Low-grade glioma	Low-grade glioma	LGG, KIAA1549-BRAF	LGG, BRAF fusion	Female	White	Not Hispanic or Latino	None documented	13.5441	13.5441	#N/A	LIVING	#N/A	NO EVENT	Initial CNS Tumor	Gross/Near total resection	Posterior fossa	EUR
PT_TKWTTRQ7	CBTN	BS_DKKJWR3M	7316-407	BS_06GEF6DB	7316-2971	Initial CNS Tumor	Medulloblastoma	medulloblastoma	Embryonal tumor	Medulloblastoma	Medulloblastoma	MB, Group4	MB, Group4	Male	White	Not Hispanic or Latino	None documented	13.8946	22.9925	9.09788	DECEASED	3.85489	EVENT	Deceased	Gross/Near total resection	Posterior fossa	EUR
PT_WTMSD2WB	CBTN	BS_DKTB5YDM	7316-3632	BS_JTBM5TSE	7316-3632	Initial CNS Tumor	Chordoma	chordoma	Chordoma	Chordoma	Mesenchymal tumor	CHDM, conventional	CHDM, conventional	Male	Reported Unknown	Not Available	None documented	11.8823	11.8823	#N/A	LIVING	#N/A	NO EVENT	Initial CNS Tumor	Biopsy only	Other	EUR
PT_0EWY6S6S	CBTN	BS_DMD12ZRF	7316-3491	BS_GAA327FP	7316-3491	Initial CNS Tumor	Low-grade glioma/astrocytoma (WHO grade I/II)	pilocytic astrocytoma, who grade 1	Low-grade astrocytic tumor	Low-grade glioma	Low-grade glioma	LGG, KIAA1549-BRAF	LGG, BRAF fusion	Male	White	Not Hispanic or Latino	None documented	10.9487	14.5681	3.61944	LIVING	3.61944	NO EVENT	Initial CNS Tumor	Gross/Near total resection	Posterior fossa	EUR
PT_BQ8BQ01J	CBTN	BS_DMP1BV1H	7316-183	BS_0DKPGQWD	7316-183	Initial CNS Tumor	Low-grade glioma/astrocytoma (WHO grade I/II)	gliomatosis cerebri, type 1, ia	Low-grade astrocytic tumor	Low-grade glioma	Low-grade glioma	LGG, IDH	LGG, Other alteration	Male	White	Not Hispanic or Latino	None documented	23.0582	23.9206	0.862423	LIVING	0.862423	NO EVENT	Initial CNS Tumor	Gross/Near total resection	Hemispheric	EUR
PT_HMF8J4EG	CBTN	BS_DNRQ0EN0	7316-2065	BS_GKPVZXYP	7316-644	Initial CNS Tumor	High-grade glioma/astrocytoma (WHO grade III/IV)	glioblastoma multiforme (who grade iv)	Diffuse astrocytic and oligodendroglial tumor	Diffuse midline glioma	DIPG or DMG	DMG, H3 K28, TP53	DMG, H3 K28	Male	Reported Unknown	Hispanic or Latino	None documented	7.88227	8.86242	0.980151	DECEASED	0.722793	EVENT	Deceased	Biopsy only	Midline	AMR
PT_A325EYR2	CBTN	BS_DP925FZV	7316-2785	BS_YB99Q6TN	7316-2557	Initial CNS Tumor	Brainstem glioma- Diffuse intrinsic pontine glioma	diffuse midline glioma, h3-k27m mutant who grade iv	Diffuse astrocytic and oligodendroglial tumor	Diffuse midline glioma	DIPG or DMG	DMG, H3 K28	DMG, H3 K28	Female	White	Not Hispanic or Latino	None documented	7.5948	8.34223	0.747433	DECEASED	0.648871	EVENT	Deceased	Partial resection	Mixed	EUR
PT_596H0BQF	CBTN	BS_DRNNKZYE	7316-498	BS_8Q8CAY84	7316-498	Progressive	Other	hamartoma	Benign tumor	#N/A	Non-neoplastic tumor	#N/A	#N/A	Male	White	Hispanic or Latino	None documented	0.528405	5.21561	4.6872	LIVING	0.77755	EVENT	Progressive	Partial resection	Other	EUR
PT_D3AN5M5W	CBTN	BS_DSPH005J	7316-47	BS_XBE002WV	7316-47	Initial CNS Tumor	Ependymoma	anaplastic ependymoma grade 3	Ependymal tumor	Ependymoma	Ependymoma	EPN, PF A	EPN, PF A	Male	White	Not Hispanic or Latino	None documented	11.8741	14.4011	2.52704	DECEASED	2.52704	EVENT	Deceased	Gross/Near total resection	Ventricles	EUR
PT_WGWMA5AZ	CBTN	BS_DTYN7DX6	7316-148	BS_NEX92KQH	7316-148	Recurrence	Low-grade glioma/astrocytoma (WHO grade I/II)	pilocytic astrocytoma	Low-grade astrocytic tumor	Low-grade glioma	Low-grade glioma	LGG, KIAA1549-BRAF	LGG, BRAF fusion	Male	White	Not Hispanic or Latino	None documented	5.07324	25.3306	20.2574	LIVING	11.3101	EVENT	Recurrence	Gross/Near total resection	Posterior fossa	EUR
PT_MV7Y44QQ	CBTN	BS_DW6P4EXB	7316-157	BS_E0AAK0V0	7316-157	Initial CNS Tumor	Low-grade glioma/astrocytoma (WHO grade I/II)	low-grade glioma	Low-grade astrocytic tumor	Low-grade glioma	Low-grade glioma	LGG, To be classified	LGG, To be classified	Female	American Indian or Alaska Native	Not Hispanic or Latino	None documented	9.57974	20.8487	11.269	LIVING	10.9733	EVENT	Recurrence	Gross/Near total resection	Hemispheric	SAS
PT_GH6HM5QF	CBTN	BS_E0H9DHVX	7316-3202	BS_70FKSKM9	7316-3202	Initial CNS Tumor	Medulloblastoma	classic medulloblastoma, who grade iv	Embryonal tumor	Medulloblastoma	Medulloblastoma	MB, SHH	MB, SHH	Male	Reported Unknown	Hispanic or Latino	None documented	1.43737	3.55921	2.12183	DECEASED	0.974675	EVENT	Recurrence	Gross/Near total resection	Posterior fossa	AMR
PT_7YGZ526E	CBTN	BS_E1EPMTD5	7316-1978	BS_4ZKN0WGS	7316-1978	Initial CNS Tumor	Low-grade glioma/astrocytoma (WHO grade I/II)	pilocytic astrocytoma (who ii)	Low-grade astrocytic tumor	Low-grade glioma	Low-grade glioma	LGG, KIAA1549-BRAF, RTK	LGG, BRAF fusion	Female	White	Not Hispanic or Latino	None documented	3.19781	3.19781	#N/A	LIVING	#N/A	NO EVENT	Initial CNS Tumor	Gross/Near total resection	Posterior fossa	EUR
PT_FYECBRPP	CBTN	BS_E1SWA20C	7316-1778	BS_WCNPE0AC	7316-1778	Initial CNS Tumor	Atypical Teratoid Rhabdoid Tumor (ATRT)	atrt	Embryonal tumor	Atypical Teratoid Rhabdoid Tumor	Atypical Teratoid Rhabdoid Tumor	ATRT, SHH	ATRT, SHH	Male	Reported Unknown	Not Hispanic or Latino	None documented	1.53867	6.64203	5.10335	LIVING	1.2512	EVENT	Initial CNS Tumor	Gross/Near total resection	Mixed	AMR
PT_9ZY739FB	CBTN	BS_E45WEXMB	7316-170	BS_Z14Z2JMW	7316-170	Recurrence	Neurofibroma/Plexiform	neurofibroma	Tumor of cranial and paraspinal nerves	Neurofibroma/Plexiform	Neurofibroma plexiform	#N/A	#N/A	Female	White	Not Hispanic or Latino	Neurofibromatosis, Type 1 (NF-1)	12.7775	13.4456	0.668036	LIVING	0.668036	EVENT	Recurrence	Partial resection	Spine	EUR
PT_2YCHME6S	CBTN	BS_E4SBS246	7316-2622	BS_MZB884N9	7316-2622	Initial CNS Tumor	Low-grade glioma/astrocytoma (WHO grade I/II)	pilocytic astrocytoma, who grade i	Low-grade astrocytic tumor	Low-grade glioma	Low-grade glioma	LGG, BRAF/MAPK	LGG, Other alteration	Female	White	Not Hispanic or Latino	None documented	13.1335	16.8761	3.74264	LIVING	3.74264	NO EVENT	Initial CNS Tumor	Gross/Near total resection	Posterior fossa	EUR
PT_V1HNAC2Q	PNOC	BS_E5RKHG41	7316-3215	BS_NNFDFAFM	7316-3215	Initial CNS Tumor	Brainstem glioma- Diffuse intrinsic pontine glioma	Infiltrating Dipg	Diffuse astrocytic and oligodendroglial tumor	Diffuse midline glioma	DIPG or DMG	DMG, H3 K28, TP53	DMG, H3 K28	Female	Reported Unknown	Not Hispanic or Latino	None documented	7.62765	8.70089	#N/A	#N/A	#N/A	#N/A	#N/A	#N/A	Midline	EUR
PT_4159VCJY	CBTN	BS_E7JTAP8Y	7316-389	BS_HTGDSPQA	7316-389	Initial CNS Tumor	Ganglioglioma	ganglioglioma	Low-grade astrocytic tumor	Ganglioglioma	Mixed neuronal-glial tumor	GNG, BRAF V600E, CDKN2A/B	GNG/GNT, BRAF V600E	Female	White	Not Hispanic or Latino	None documented	13.9466	15.4251	1.47844	LIVING	1.47844	NO EVENT	Initial CNS Tumor	Partial resection	Hemispheric	EUR
PT_WE7HQN0C	CBTN	BS_E951SZ7T	7316-1795	BS_T8C13KNH	7316-1795	Initial CNS Tumor	Craniopharyngioma	craniopharyngioma, adamantinomatous type, who grade i	Tumors of sellar region	Adamantinomatous Craniopharyngioma	Craniopharyngioma	CRANIO, ADAM	CRANIO, ADAM	Male	Reported Unknown	Not Hispanic or Latino	Not Reported	11.822	16.1287	4.30664	LIVING	4.30664	NO EVENT	Initial CNS Tumor	Biopsy only	Suprasellar	AMR
PT_KFYJBQB8	HOPE	BS_EBBQ7GD2	7316-3075	BS_NJFK43N3	7316-3075	Initial CNS Tumor	High-grade glioma/astrocytoma (WHO grade III/IV)	high grade glioma/gbm	Diffuse astrocytic and oligodendroglial tumor	Infant-type hemispheric glioma	Other high-grade glioma	IHG, ROS1-altered	IHG	Male	White	Not Hispanic or Latino	None documented	0.703628	0.703628	#N/A	LIVING	#N/A	NO EVENT	Initial CNS Tumor	Gross/Near total resection	Hemispheric	EUR
PT_MTE126WM	CBTN	BS_ECMB9SWH	7316-376	BS_74A1TB03	7316-376	Progressive	Atypical Teratoid Rhabdoid Tumor (ATRT)	atrt	Embryonal tumor	Atypical Teratoid Rhabdoid Tumor	Atypical Teratoid Rhabdoid Tumor	ATRT, MYC	ATRT, MYC	Female	Black or African American	Not Hispanic or Latino	None documented	5.26489	13.5305	8.26557	LIVING	0.0355921	EVENT	Progressive	Partial resection	Mixed	AFR
PT_ZS2YDFBE	CBTN	BS_EE7684YB	7316-2860	BS_P6NWC51S	7316-2860	Initial CNS Tumor	Choroid plexus papilloma	choroid plexus papilloma	Choroid plexus tumor	Choroid plexus tumor	Choroid plexus tumor	#N/A	#N/A	Female	White	Not Hispanic or Latino	None documented	16.1999	19.6003	3.40041	LIVING	3.40041	NO EVENT	Initial CNS Tumor	Gross/Near total resection	Ventricles	EUR
PT_17NG0KW3	CBTN	BS_EFTRE3J4	7316-1945	BS_JDS0SYST	7316-1945	Initial CNS Tumor	Medulloblastoma	medulloblastoma	Embryonal tumor	Medulloblastoma	Medulloblastoma	MB, WNT	MB, WNT	Male	White	Not Hispanic or Latino	None documented	6.88022	6.88022	#N/A	LIVING	#N/A	NO EVENT	Initial CNS Tumor	Gross/Near total resection	Posterior fossa	EUR
PT_0FGS6YME	PNOC	BS_EGVRA5XW	7316-8811	BS_HGKDT5AJ	7316-8811	Initial CNS Tumor	High-grade glioma/astrocytoma (WHO grade III/IV)	High grade glioma, WHO Grade III-IV	Diffuse astrocytic and oligodendroglial tumor	High-grade glioma	Other high-grade glioma	HGG, H3 wildtype, TP53	HGG, H3 WT	Unknown	White	Not Hispanic or Latino	None documented	#N/A	#N/A	#N/A	#N/A	#N/A	#N/A	#N/A	#N/A	Hemispheric	#N/A
PT_6N825561	CBTN	BS_EH43PB49	7316-3920	BS_YTCYVVY9	7316-4814	Deceased	Atypical Teratoid Rhabdoid Tumor (ATRT)	atrt	Embryonal tumor	Atypical Teratoid Rhabdoid Tumor	Atypical Teratoid Rhabdoid Tumor	ATRT, SHH	ATRT, SHH	Female	Black or African American	Not Hispanic or Latino	None documented	4.282	9.75222	5.47023	DECEASED	2.02601	EVENT	Deceased	#N/A	Mixed	AFR
PT_EW604JB3	CBTN	BS_EK6AB5ZC	7316-1933	BS_N8D9FH6M	7316-1134	Initial CNS Tumor	Low-grade glioma/astrocytoma (WHO grade I/II)	pilocytic astrocytoma, who grade i	Low-grade astrocytic tumor	Low-grade glioma	Low-grade glioma	LGG, KIAA1549-BRAF	LGG, BRAF fusion	Female	White	Not Hispanic or Latino	None documented	3.40589	3.40589	#N/A	LIVING	#N/A	NO EVENT	Initial CNS Tumor	Gross/Near total resection	Posterior fossa	EUR
PT_7KBMN6C2	CBTN	BS_EM6VE8JM	7316-553	BS_HZHEF797	7316-553	Initial CNS Tumor	Medulloblastoma	medulloblastoma grade4	Embryonal tumor	Medulloblastoma	Medulloblastoma	MB, Group4	MB, Group4	Male	White	Not Hispanic or Latino	None documented	7.82752	10.0068	2.17933	DECEASED	1.3306	EVENT	Deceased	Gross/Near total resection	Posterior fossa	EUR
PT_7JQ24F35	CBTN	BS_EM975DQ6	7316-1681	BS_1135HC0V	7316-1674	Initial CNS Tumor	Dysplasia/Gliosis	cortical tubers	Pre-cancerous lesion	#N/A	Non-neoplastic tumor	#N/A	#N/A	Male	White	Not Hispanic or Latino	Tuberous Sclerosis (TSC1, TSC2)	2.50513	2.50513	1.57153	LIVING	1.57153	NO EVENT	Initial CNS Tumor	Gross/Near total resection	Hemispheric	EUR
PT_FYPWZBH0	CBTN	BS_EPCD7XFA	7316-1085	BS_ZCY4ECNV	7316-1085	Initial CNS Tumor	High-grade glioma/astrocytoma (WHO grade III/IV)	diffuse midline glioma, h3 k27 m	Diffuse astrocytic and oligodendroglial tumor	Diffuse midline glioma	DIPG or DMG	DMG, H3 K28, TP53	DMG, H3 K28	Female	White	Not Hispanic or Latino	None documented	9.19918	9.30048	0.1013	DECEASED	0.1013	EVENT	Deceased	Partial resection	Midline	EUR
PT_AW8WV14Y	CBTN	BS_EQCAS6HV	7316-179	BS_YYAPSA5P	7316-179	Initial CNS Tumor	Medulloblastoma	medulloblastoma	Embryonal tumor	Medulloblastoma	Medulloblastoma	MB, To be classified	MB, To be classified	Female	Reported Unknown	Hispanic or Latino	None documented	0.235455	5.06502	4.82957	LIVING	4.82957	NO EVENT	Initial CNS Tumor	Partial resection	Posterior fossa	AMR
PT_DJ106XYS	HOPE	BS_EQG6D837	7316-3935	BS_WJF6ZXWN	7316-3935	Initial CNS Tumor	High-grade glioma/astrocytoma (WHO grade III/IV)	diffuse midline glioma	Diffuse astrocytic and oligodendroglial tumor	Diffuse midline glioma	DIPG or DMG	DMG, H3 K28, TP53	DMG, H3 K28	Male	Reported Unknown	Hispanic or Latino	None documented	12.2902	12.3395	0.0492813	DECEASED	0.0438056	EVENT	Deceased	Gross/Near total resection	Other	AMR
PT_YMN5GV47	CBTN	BS_ER05WTNS	7316-658	BS_Y3ETG5AE	7316-658	Progressive	Low-grade glioma/astrocytoma (WHO grade I/II)	pilocytic astrocytoma, who grade 1	Low-grade astrocytic tumor	Low-grade glioma	Low-grade glioma	LGG, NF1-somatic	LGG, Other alteration	Female	Black or African American	Not Hispanic or Latino	None documented	3.98357	4.18891	2.46954	LIVING	2.2642	EVENT	Initial CNS Tumor	Gross/Near total resection	Optic pathway	AFR
PT_3KK1F95W	CBTN	BS_ER2MEZMV	7316-1744	BS_03SSN1N2	7316-1744	Initial CNS Tumor	Low-grade glioma/astrocytoma (WHO grade I/II)	low grade glioma	Low-grade astrocytic tumor	Low-grade glioma	Low-grade glioma	LGG, other MAPK	LGG, Other alteration	Female	White	Not Hispanic or Latino	None documented	12.6845	17.588	4.90349	LIVING	4.90349	NO EVENT	Initial CNS Tumor	Gross/Near total resection	Hemispheric	EUR
PT_J3B812DT	CBTN	BS_ESFA9S69	7316-123	BS_PZDTK87A	7316-123	Initial CNS Tumor	Dysplasia/Gliosis	dysplasia/gliosis	Pre-cancerous lesion	#N/A	Non-neoplastic tumor	#N/A	#N/A	Female	White	Not Hispanic or Latino	Tuberous Sclerosis (TSC1, TSC2)	0.596851	2.52977	1.93292	LIVING	1.93292	NO EVENT	Initial CNS Tumor	Partial resection	Hemispheric	EUR
PT_JWW33RTB	CBTN	BS_ET04R6F9	7316-1793	BS_JBHQ6G3J	7316-1793	Initial CNS Tumor	Ganglioglioma	ganglioglioma	Low-grade astrocytic tumor	Ganglioglioma	Mixed neuronal-glial tumor	GNG, RTK, BRAF V600E	GNG/GNT, BRAF V600E	Female	White	Not Hispanic or Latino	None documented	11.4606	12.7639	1.30322	LIVING	1.30322	NO EVENT	Initial CNS Tumor	Gross/Near total resection	Hemispheric	EUR
PT_BWFTKJXT	CBTN	BS_ETAATG3J	7316-1094	BS_K3PPH522	7316-1094	Initial CNS Tumor	Schwannoma	schwannoma	Tumor of cranial and paraspinal nerves	Schwannoma	Schwannoma	#N/A	#N/A	Male	White	Not Hispanic or Latino	None documented	18.5791	18.5791	#N/A	LIVING	#N/A	NO EVENT	Initial CNS Tumor	Gross/Near total resection	Other	EUR
PT_J06X17XH	CBTN	BS_EVZW31ZP	7316-1649	BS_02W5H7K5	7316-1649	Initial CNS Tumor	Other	rosai-dorfman disease	Histiocytic tumor	Rosai-Dorfman disease	Other tumor	#N/A	#N/A	Male	White	Not Hispanic or Latino	None documented	14.089	14.642	0.553046	LIVING	0.553046	EVENT	Recurrence	Gross/Near total resection	Hemispheric	EUR
PT_5D3AVPCW	CBTN	BS_EW74HRQW	7316-187	BS_XCFNEZ8E	7316-187	Initial CNS Tumor	Dysplasia/Gliosis	dysplasia/gliosis	Pre-cancerous lesion	#N/A	Non-neoplastic tumor	#N/A	#N/A	Male	White	Not Hispanic or Latino	None documented	0.503765	0.503765	#N/A	LIVING	#N/A	NO EVENT	Initial CNS Tumor	Gross/Near total resection	Hemispheric	EUR
PT_1DY2TP9N	CBTN	BS_EXKVBK51	7316-1786	BS_376Q9QKG	7316-1786	Initial CNS Tumor	Ependymoma	ependymoma	Ependymal tumor	Ependymoma	Ependymoma	EPN, MPE	EPN, MPE	Female	White	Not Hispanic or Latino	None documented	26.3025	26.3025	#N/A	LIVING	#N/A	NO EVENT	Initial CNS Tumor	Gross/Near total resection	Spine	EUR
PT_Z4PJA6KT	HOPE	BS_EYXVNC69	7316-1763	BS_WPCBK1EG	7316-1763	Initial CNS Tumor	High-grade glioma/astrocytoma (WHO grade III/IV)	glioblastoma (gbm) who grade iv	Diffuse astrocytic and oligodendroglial tumor	Diffuse midline glioma	DIPG or DMG	DMG, H3 K28, TP53	DMG, H3 K28	Female	White	Not Hispanic or Latino	None documented	10.4312	11.0472	0.616016	DECEASED	0.0465435	EVENT	Deceased	Partial resection	Midline	EUR
PT_GCXG7800	CBTN	BS_F0K8DMTS	7316-2720	BS_947CK40E	7316-2720	Initial CNS Tumor	Other	dermoid cyst	Benign tumor	#N/A	Non-neoplastic tumor	#N/A	#N/A	Male	White	Not Hispanic or Latino	Neurofibromatosis, Type 1 (NF-1)	19.1704	21.4702	17.4456	LIVING	1.90007	EVENT	Initial CNS Tumor	Gross/Near total resection	Other	EUR
PT_7QKGGMKV	CBTN	BS_F0WR427W	7316-347	BS_NMQTPVFW	7316-347	Initial CNS Tumor	Medulloblastoma	medulloblastoma	Embryonal tumor	Medulloblastoma	Medulloblastoma	MB, Group4	MB, Group4	Female	Reported Unknown	Not Hispanic or Latino	None documented	9.73854	11.4442	1.70568	DECEASED	1.10883	EVENT	Deceased	Partial resection	Mixed	SAS
PT_X0FPPTMT	CBTN	BS_F2D6YE08	7316-3885	BS_BMHYK93N	7316-280	Initial CNS Tumor	Neurocytoma	central neurocytoma	Neuronal and mixed neuronal-glial tumor	Central neurocytoma	Mixed neuronal-glial tumor	CNC	GNG/GNT, Other alteration	Female	Black or African American	Not Hispanic or Latino	None documented	17.5551	27.1211	12.5366	LIVING	12.5366	NO EVENT	Initial CNS Tumor	Gross/Near total resection	Ventricles	AFR
PT_5FR2YA6E	CBTN	BS_F42WG7E7	7316-109	BS_VTTTQYQA	7316-109	Initial CNS Tumor	Medulloblastoma	medulloblastoma	Embryonal tumor	Medulloblastoma	Medulloblastoma	MB, Group4	MB, Group4	Male	White	Not Hispanic or Latino	None documented	11.5921	17.8234	6.23135	DECEASED	3.92882	EVENT	Deceased	Gross/Near total resection	Posterior fossa	EUR
PT_RM9AZ7A8	CBTN	BS_F46C86A9	7316-2084	BS_SYWRCE3Z	7316-2084	Initial CNS Tumor	Schwannoma	schwannoma, who grade i	Tumor of cranial and paraspinal nerves	Schwannoma	Schwannoma	#N/A	#N/A	Male	White	Not Available	Other inherited conditions NOS	19.1266	20.1944	1.06776	LIVING	1.06776	NO EVENT	Initial CNS Tumor	Biopsy only	Suprasellar	EUR
PT_T9F17G9F	PNOC	BS_F4Q2B3XZ	7316-8814	BS_9B44M0NB	7316-8814	Initial CNS Tumor	High-grade glioma/astrocytoma (WHO grade III/IV)	high grade glioma	Diffuse astrocytic and oligodendroglial tumor	High-grade glioma	Other high-grade glioma	HGG, H3 wildtype	HGG, H3 WT	Unknown	White	Not Hispanic or Latino	None documented	#N/A	#N/A	#N/A	#N/A	#N/A	#N/A	#N/A	#N/A	#N/A	#N/A
PT_W6CW60K9	CBTN	BS_F4V6RWJ9	7316-380	BS_ZX1YPQ88	7316-380	Initial CNS Tumor	Craniopharyngioma	craniopharyngioma	Tumors of sellar region	Adamantinomatous Craniopharyngioma	Craniopharyngioma	CRANIO, ADAM	CRANIO, ADAM	Male	Reported Unknown	Not Hispanic or Latino	None documented	6.95688	10.7707	3.81383	LIVING	1.1499	EVENT	Recurrence	Gross/Near total resection	Suprasellar	EUR
PT_HMY997GX	CBTN	BS_F69GWP99	7316-3554	BS_2JDVY4F7	7316-3554	Initial CNS Tumor	Low-grade glioma/astrocytoma (WHO grade I/II)	sega	Low-grade astrocytic tumor	Low-grade glioma	Low-grade glioma	SEGA, RTK	SEGA	Female	White	Not Hispanic or Latino	None documented	6.11636	8.87064	2.75428	LIVING	2.75428	NO EVENT	Initial CNS Tumor	Gross/Near total resection	Ventricles	EUR
PT_5SKQHRC5	PNOC	BS_F7G8TA7C	7316-9013	BS_0GS82Q3E	7316-9013	Initial CNS Tumor	High-grade glioma/astrocytoma (WHO grade III/IV)	High grade glioma	Diffuse astrocytic and oligodendroglial tumor	High-grade glioma	Other high-grade glioma	HGG, H3 wildtype, TP53	HGG, H3 WT	Unknown	Reported Unknown	Not Hispanic or Latino	None documented	#N/A	#N/A	#N/A	#N/A	#N/A	#N/A	#N/A	#N/A	#N/A	#N/A
PT_6R7AE0P3	CBTN	BS_F8WRX1VY	7316-2653	BS_42A66SH4	7316-2653	Initial CNS Tumor	Langerhans Cell histiocytosis	langerhans cell histiocytosis	Histiocytic tumor	Langerhans Cell histiocytosis	Other tumor	#N/A	#N/A	Male	White	Not Hispanic or Latino	None documented	13.6783	17.2649	3.58658	LIVING	3.58658	NO EVENT	Initial CNS Tumor	Gross/Near total resection	Other	EUR
PT_5P3XJ97K	CBTN	BS_F8Y7NRK8	7316-390	BS_RB8VSEVG	7316-390	Initial CNS Tumor	Low-grade glioma/astrocytoma (WHO grade I/II)	astrocytoma, pilocytic type.	Low-grade astrocytic tumor	Low-grade glioma	Low-grade glioma	LGG, KIAA1549-BRAF	LGG, BRAF fusion	Male	Reported Unknown	Not Hispanic or Latino	None documented	12.7775	17.7057	4.92813	LIVING	4.92813	NO EVENT	Initial CNS Tumor	Gross/Near total resection	Posterior fossa	EUR
PT_AC5SD9AC	CBTN	BS_FBZQ4DXA	7316-2225	BS_VPJ9CARN	7316-2291	Initial CNS Tumor	Low-grade glioma/astrocytoma (WHO grade I/II)	pilocytic astrocytoma (who grade i).	Low-grade astrocytic tumor	Low-grade glioma	Low-grade glioma	LGG, KIAA1549-BRAF	LGG, BRAF fusion	Male	Black or African American	Not Hispanic or Latino	None documented	4.37509	13.2101	8.83504	LIVING	1.53867	EVENT	Progressive	Gross/Near total resection	Posterior fossa	AFR
PT_1MW98VR1	CBTN	BS_FCPCSXCG	7316-2558	BS_007JTNB8	7316-2558	Initial CNS Tumor	Ependymoma	anaplastic ependymoma who grade iii	Ependymal tumor	Ependymoma	Ependymoma	EPN, PF A	EPN, PF A	Male	White	Not Hispanic or Latino	None documented	5.12526	7.00616	1.8809	LIVING	1.8809	NO EVENT	Initial CNS Tumor	Gross/Near total resection	Posterior fossa	EUR
PT_DQ3ZCHB6	CBTN	BS_FD2A9E05	7316-2195	BS_PMSZKZP7	7316-2195	Initial CNS Tumor	Low-grade glioma/astrocytoma (WHO grade I/II)	ganglion cell tumor	Low-grade astrocytic tumor	Ganglioglioma	Mixed neuronal-glial tumor	GNG, MAPK	GNG/GNT, Other alteration	Male	White	Not Hispanic or Latino	None documented	2.21492	7.27173	5.05681	LIVING	5.05681	NO EVENT	Initial CNS Tumor	Gross/Near total resection	Hemispheric	EUR
PT_04YTK82N	CBTN	BS_FEYZXWG7	7316-2122	BS_3JE2T7AR	7316-746	Initial CNS Tumor	Medulloblastoma	medulloblastoma, who grade iv	Embryonal tumor	Medulloblastoma	Medulloblastoma	MB, Group3	MB, Group3	Male	White	Not Hispanic or Latino	None documented	2.92129	3.45517	0.533881	DECEASED	0.440794	EVENT	Deceased	Gross/Near total resection	Posterior fossa	EUR
PT_2Y3R515E	CBTN	BS_FF2TWA2W	7316-2693	BS_5RD8KEED	7316-2202	Progressive	Teratoma	mature cystic teratoma	Germ cell tumor	Teratoma	Germ cell tumor	#N/A	#N/A	Male	Reported Unknown	Hispanic or Latino	None documented	5.07598	8.99384	10.9651	LIVING	0.544832	EVENT	Progressive	Gross/Near total resection	Midline	AMR
PT_SZJ7WZZW	CBTN	BS_FHDR7FJE	7316-467	BS_WP9J88EB	7316-467	Initial CNS Tumor	Medulloblastoma	anaplastic medulloblastoma who grade 4	Embryonal tumor	Medulloblastoma	Medulloblastoma	MB, Group4	MB, Group4	Male	Reported Unknown	Not Hispanic or Latino	None documented	14.6311	23.2416	8.61054	LIVING	8.61054	NO EVENT	Initial CNS Tumor	Partial resection	Posterior fossa	EUR
PT_MSBPMJ56	CBTN	BS_FJ9W9C74	7316-3782	BS_40FX713C	7316-306	Initial CNS Tumor	Medulloblastoma	medulloblastoma	Embryonal tumor	Medulloblastoma	Medulloblastoma	MB, Group4	MB, Group4	Female	White	Not Hispanic or Latino	None documented	9.3306	18.7296	13.8453	LIVING	13.8453	NO EVENT	Initial CNS Tumor	Gross/Near total resection	Posterior fossa	EUR
PT_ND34A6PR	CBTN	BS_FNQMY128	7316-122	BS_QMHND3QK	7316-122	Initial CNS Tumor	Atypical Teratoid Rhabdoid Tumor (ATRT)	atypical teratoid rhabdoid tumor (at/rt) who grade iv	Embryonal tumor	Atypical Teratoid Rhabdoid Tumor	Atypical Teratoid Rhabdoid Tumor	ATRT, MYC	ATRT, MYC	Female	Black or African American	Not Hispanic or Latino	None documented	8.16427	18.6831	10.5188	LIVING	1.56057	EVENT	Recurrence	Gross/Near total resection	Hemispheric	AFR
PT_E6FTW238	CBTN	BS_FPB0JGKX	7316-3890	BS_5WK2KXYW	7316-3890	Initial CNS Tumor	Atypical Teratoid Rhabdoid Tumor (ATRT)	atypical teratoid/rhabdoid tumor, who grade iv	Embryonal tumor	Atypical Teratoid Rhabdoid Tumor	Atypical Teratoid Rhabdoid Tumor	ATRT, MYC	ATRT, MYC	Female	Reported Unknown	Hispanic or Latino	None documented	1.52498	2.06982	0.544832	DECEASED	0.323066	EVENT	Deceased	Gross/Near total resection	Posterior fossa	AMR
PT_C2VY5NM6	CBTN	BS_FQ58DAZV	7316-875	BS_N0Z6V2YG	7316-875	Initial CNS Tumor	Low-grade glioma/astrocytoma (WHO grade I/II)	low-grade glioma	Low-grade astrocytic tumor	Low-grade glioma	Low-grade glioma	LGG, KIAA1549-BRAF	LGG, BRAF fusion	Female	White	Not Hispanic or Latino	None documented	2.01232	9.90554	7.89322	LIVING	7.89322	NO EVENT	Initial CNS Tumor	Partial resection	Hemispheric	EUR
PT_E66N7YBN	CBTN	BS_FQ7H95MY	7316-35	BS_0XD58YD9	7316-35	Initial CNS Tumor	Low-grade glioma/astrocytoma (WHO grade I/II)	low-grade glioma/	Low-grade astrocytic tumor	Low-grade glioma	Low-grade glioma	LGG, To be classified	LGG, To be classified	Female	White	Not Hispanic or Latino	None documented	2.05886	12.3121	10.2533	LIVING	10.2533	NO EVENT	Initial CNS Tumor	Gross/Near total resection	Posterior fossa	EUR
PT_57YP9ABV	CBTN	BS_FSK1AK5N	7316-1070	BS_YKQP4SBX	7316-1070	Progressive	Dysembryoplastic neuroepithelial tumor (DNET)	residual/recurrent dnt	Neuronal and mixed neuronal-glial tumor	Dysembryoplastic neuroepithelial tumor	Mixed neuronal-glial tumor	#N/A	GNG/GNT, Other alteration	Female	White	Not Hispanic or Latino	None documented	22.4969	22.4969	#N/A	LIVING	#N/A	EVENT	Progressive	Unavailable	Other	EUR
PT_7FQ6VECA	CBTN	BS_FT5H2TGH	7316-3846	BS_Y7CA8B5R	7316-3846	Initial CNS Tumor	Medulloblastoma	classic medulloblastoma (who grade iv)	Embryonal tumor	Medulloblastoma	Medulloblastoma	MB, Group4	MB, Group4	Male	White	Not Hispanic or Latino	None documented	16.2026	20.1643	3.96167	LIVING	3.96167	NO EVENT	Initial CNS Tumor	Gross/Near total resection	Posterior fossa	EUR
PT_F9F3E8YR	CBTN	BS_FTRXA2R5	7316-3519	BS_R922P3XJ	7316-3519	Initial CNS Tumor	Dysplasia/Gliosis	focal cortical dysplasia vs.cortical tuber	Pre-cancerous lesion	#N/A	Non-neoplastic tumor	#N/A	#N/A	Female	White	Not Hispanic or Latino	None documented	2.55168	2.55168	#N/A	LIVING	#N/A	NO EVENT	Initial CNS Tumor	Gross/Near total resection	Hemispheric	EUR
PT_2Z7GVDTM	CBTN	BS_FVGXRPNG	7316-3515	BS_QYWGB52C	7316-3515	Initial CNS Tumor	Low-grade glioma/astrocytoma (WHO grade I/II)	pilocytic astrocytoma	Low-grade astrocytic tumor	Low-grade glioma	Low-grade glioma	LGG, KIAA1549-BRAF	LGG, BRAF fusion	Female	Reported Unknown	Not Available	None documented	12.6845	12.6845	#N/A	LIVING	#N/A	NO EVENT	Not Reported	Gross/Near total resection	Posterior fossa	EUR
PT_BBHAD51D	CBTN	BS_FW28DA07	7316-1089	BS_WYF8NGSD	7316-1089	Initial CNS Tumor	Dysembryoplastic neuroepithelial tumor (DNET)	dnet	Neuronal and mixed neuronal-glial tumor	Dysembryoplastic neuroepithelial tumor	Mixed neuronal-glial tumor	#N/A	GNG/GNT, Other alteration	Female	White	Not Hispanic or Latino	None documented	17.796	17.796	#N/A	LIVING	#N/A	NO EVENT	Initial CNS Tumor	Gross/Near total resection	Hemispheric	EUR
PT_JCECCFPB	CBTN	BS_G113MX63	7316-479	BS_YZ0P5E8H	7316-479	Initial CNS Tumor	Atypical Teratoid Rhabdoid Tumor (ATRT)	atrt	Embryonal tumor	Atypical Teratoid Rhabdoid Tumor	Atypical Teratoid Rhabdoid Tumor	ATRT, To be classified	ATRT, To be classified	Male	Black or African American	Not Hispanic or Latino	None documented	1.04586	1.12526	0.0793977	DECEASED	0.0793977	NO EVENT	Deceased	#N/A	Posterior fossa	AFR
PT_XNTFM9XY	CBTN	BS_G473TPVG	7316-92	BS_WD37M8SD	7316-92	Initial CNS Tumor	Cavernoma	cavernoma	Benign tumor	#N/A	Non-neoplastic tumor	#N/A	#N/A	Male	Reported Unknown	Hispanic or Latino	None documented	5.60986	5.60986	#N/A	LIVING	#N/A	NO EVENT	Initial CNS Tumor	Gross/Near total resection	Hemispheric	AMR
PT_976P4557	CBTN	BS_G4NEC9N5	7316-214	BS_6HE8H9HY	7316-214	Initial CNS Tumor	Meningioma	meningioangiomatosis with associated meningioma (grade i who)	Meningioma	Meningioma	Meningioma	#N/A	#N/A	Male	White	Not Hispanic or Latino	None documented	16.4517	17.4702	1.01848	LIVING	1.01848	NO EVENT	Initial CNS Tumor	Gross/Near total resection	Hemispheric	EUR
PT_EXJAEW1M	CBTN	BS_G5B1ZN5S	7316-188	BS_4XPPZTGG	7316-188	Initial CNS Tumor	Craniopharyngioma	xanthogranuloma	Tumors of sellar region	Craniopharyngioma	Craniopharyngioma	CRANIO, To be classified	CRANIO, To be classified	Male	White	Not Hispanic or Latino	None documented	14.9158	18.9487	4.03285	LIVING	4.03285	NO EVENT	Initial CNS Tumor	Gross/Near total resection	Suprasellar	EUR
PT_SCCDBETQ	CBTN	BS_G64B5MDA	7316-2628	BS_XM302FF4	7316-2628	Initial CNS Tumor	Ganglioglioma	ganglioglioma (who grade i)	Low-grade astrocytic tumor	Ganglioglioma	Mixed neuronal-glial tumor	GNG, BRAF V600E	GNG/GNT, BRAF V600E	Female	White	Not Hispanic or Latino	None documented	15.6906	21.5168	5.82615	LIVING	5.82615	NO EVENT	Initial CNS Tumor	Gross/Near total resection	Hemispheric	EUR
PT_WY8REZ3P	CBTN	BS_GABF65KC	7316-1783	BS_G61CN2V0	7316-1783	Initial CNS Tumor	Ganglioglioma	ganglioglioma	Low-grade astrocytic tumor	Ganglioglioma	Mixed neuronal-glial tumor	GNG, BRAF V600E	GNG/GNT, BRAF V600E	Female	White	Not Hispanic or Latino	None documented	14.2642	19.2471	9.00205	LIVING	9.00205	NO EVENT	Initial CNS Tumor	Gross/Near total resection	Hemispheric	EUR
PT_90W4HCNR	CBTN	BS_GAFJBRM5	7316-2672	BS_M1TDS9CT	7316-2672	Initial CNS Tumor	Choroid plexus papilloma	choroid plexus papilloma, who grade i	Choroid plexus tumor	Choroid plexus tumor	Choroid plexus tumor	#N/A	#N/A	Male	White	Not Hispanic or Latino	Not Reported	0.985626	5.17454	4.18891	LIVING	4.18891	NO EVENT	Initial CNS Tumor	Gross/Near total resection	Ventricles	EUR
PT_CX58G6P6	CBTN	BS_GAPT45QB	7316-2191	BS_X6361T19	7316-2191	Initial CNS Tumor	Meningioma	meningioma	Meningioma	Meningioma	Meningioma	#N/A	#N/A	Male	Reported Unknown	Not Hispanic or Latino	None documented	17.0075	22.2943	5.28679	LIVING	5.28679	NO EVENT	Initial CNS Tumor	Partial resection	Mixed	SAS
PT_9BZETM0M	CBTN	BS_GBQ6A3ST	7316-158	BS_STNH7YSX	7316-158	Initial CNS Tumor	Supratentorial or Spinal Cord PNET	pnet with glial and neuronal differentiation and subarachnoid growth	Diffuse astrocytic and oligodendroglial tumor	Diffuse hemispheric glioma	Other high-grade glioma	DHG, H3 G35	DHG, H3 G35	Male	White	Not Hispanic or Latino	None documented	17.859	25.1992	7.34018	DECEASED	6.31075	EVENT	Deceased	Gross/Near total resection	Hemispheric	EUR
PT_CTSQ5FHH	CBTN	BS_GCNH4CC0	7316-2013	BS_HPMX6CT4	7316-438	Initial CNS Tumor	Medulloblastoma	medulloblastoma, who grade iv	Embryonal tumor	Medulloblastoma	Medulloblastoma	MB, Group3	MB, Group3	Male	White	Hispanic or Latino	None documented	4.55305	11.6167	7.06366	LIVING	7.06366	NO EVENT	Initial CNS Tumor	Gross/Near total resection	Mixed	AMR
PT_1TB2V1PH	CBTN	BS_GE6GWP4A	7316-2637	BS_JM979K1M	7316-2608	Initial CNS Tumor	Germinoma	germinoma	Germ cell tumor	Germinoma	Germ cell tumor	#N/A	#N/A	Male	Reported Unknown	Not Hispanic or Latino	None documented	13.7604	18.1437	4.3833	LIVING	4.3833	NO EVENT	Initial CNS Tumor	Gross/Near total resection	Mixed	EUR
PT_JV9G8MFD	CBTN	BS_GERET530	7316-2269	BS_ZAT0XJE5	7316-2269	Initial CNS Tumor	Atypical Teratoid Rhabdoid Tumor (ATRT)	atypical teratoid rhabdoid tumor, who grade iv	Embryonal tumor	Atypical Teratoid Rhabdoid Tumor	Atypical Teratoid Rhabdoid Tumor	ATRT, SHH	ATRT, SHH	Female	White	Not Hispanic or Latino	None documented	0.991102	5.31964	4.32854	DECEASED	0.821355	EVENT	Recurrence	Gross/Near total resection	Hemispheric	EUR
PT_BF3PGTF7	CBTN	BS_GEYA8N9C	7316-2605	BS_AGAW7M7W	7316-1808	Initial CNS Tumor	Meningioma	atypical meningioma who grade ii	Meningioma	Meningioma	Meningioma	#N/A	#N/A	Female	White	Not Hispanic or Latino	None documented	11.3155	11.7974	0.481862	LIVING	0.481862	NO EVENT	Initial CNS Tumor	Gross/Near total resection	Mixed	EUR
PT_23K3YS1P	CBTN	BS_GFKX8YM0	7316-189	BS_BBCM52QE	7316-189	Initial CNS Tumor	Ependymoma	anaplastic ependymoma	Ependymal tumor	Ependymoma	Ependymoma	EPN, ST ZFTA	EPN, ST ZFTA	Female	Black or African American	Not Hispanic or Latino	None documented	4.95003	9.46201	4.51198	LIVING	4.51198	NO EVENT	Initial CNS Tumor	Gross/Near total resection	Hemispheric	AFR
PT_EZEMVRVT	CBTN	BS_GGNKMKW9	7316-3154	BS_32HAVF6S	7316-3154	Initial CNS Tumor	Low-grade glioma/astrocytoma (WHO grade I/II)	exophytic brainstem tumor	Low-grade astrocytic tumor	Low-grade glioma	Low-grade glioma	LGG, KIAA1549-BRAF	LGG, BRAF fusion	Male	White	Not Hispanic or Latino	None documented	3.20602	8.11225	4.90623	LIVING	4.90623	NO EVENT	Initial CNS Tumor	Gross/Near total resection	Midline	AMR
PT_9PJR0ZK7	CBTN	BS_GJWAV3E5	7316-935	BS_A1DV9T7G	7316-935	Second Malignancy	Neurofibroma/Plexiform	neurofibroma/plexiform	Tumor of cranial and paraspinal nerves	Neurofibroma/Plexiform	Neurofibroma plexiform	#N/A	#N/A	Male	Black or African American	Not Hispanic or Latino	Neurofibromatosis, Type 1 (NF-1)	17.3799	18.9897	1.60986	DECEASED	0.227242	EVENT	Deceased	Partial resection	Spine	AFR
PT_HM2GMT2H	CBTN	BS_GKFY1GX4	7316-6	BS_8YQGSMDK	7316-6	Initial CNS Tumor	Medulloblastoma	medulloblastoma	Embryonal tumor	Medulloblastoma	Medulloblastoma	MB, SHH	MB, SHH	Male	White	Not Hispanic or Latino	None documented	1.65366	10.7899	9.13621	LIVING	9.13621	NO EVENT	Initial CNS Tumor	Gross/Near total resection	Posterior fossa	EUR
PT_VAJN5QP8	HOPE	BS_GKJZGTFS	7316-2176	BS_KSHETTQC	7316-2176	Initial CNS Tumor	High-grade glioma/astrocytoma (WHO grade III/IV)	high grade glioma	Diffuse astrocytic and oligodendroglial tumor	High-grade glioma	Other high-grade glioma	HGG, H3 wildtype	HGG, H3 WT	Female	White	Not Hispanic or Latino	None documented	16.8597	21.7221	4.86242	LIVING	4.86242	NO EVENT	Initial CNS Tumor	Partial resection	Hemispheric	EUR
PT_4347ZBEX	HOPE	BS_GKRMQS5W	7316-913	BS_742CDKAS	7316-913	Progressive	High-grade glioma/astrocytoma (WHO grade III/IV)	glioblastoma (hgg)	Diffuse astrocytic and oligodendroglial tumor	High-grade glioma	Other high-grade glioma	HGG, H3 wildtype	HGG, H3 WT	Female	White	Not Hispanic or Latino	None documented	21.5852	22.6749	19.2307	DECEASED	15.0801	EVENT	Deceased	Gross/Near total resection	Hemispheric	EUR
PT_9C2G356W	CBTN	BS_GMJP7PN2	7316-3555	BS_1VMBA3BN	7316-3555	Initial CNS Tumor	Low-grade glioma/astrocytoma (WHO grade I/II)	pilocytic astrocytoma	Low-grade astrocytic tumor	Low-grade glioma	Low-grade glioma	LGG, KIAA1549-BRAF	LGG, BRAF fusion	Male	Reported Unknown	Not Hispanic or Latino	None documented	5.42642	5.42642	#N/A	LIVING	#N/A	NO EVENT	Initial CNS Tumor	Gross/Near total resection	Posterior fossa	AMR
PT_BK92NM09	CBTN	BS_GNH80DDG	7316-2669	BS_XVYRXN8J	7316-2669	Initial CNS Tumor	Low-grade glioma/astrocytoma (WHO grade I/II)	low-grade glioma	Low-grade astrocytic tumor	Low-grade glioma	Low-grade glioma	LGG, KIAA1549-BRAF	LGG, BRAF fusion	Female	Reported Unknown	Not Hispanic or Latino	None documented	3.71526	3.71526	#N/A	LIVING	#N/A	NO EVENT	Initial CNS Tumor	Partial resection	Posterior fossa	EUR
PT_NH8CJ84W	CBTN	BS_GP9W8WG8	7316-164	BS_AM2TZPNS	7316-164	Progressive	Craniopharyngioma	craniopharyngioma	Tumors of sellar region	Craniopharyngioma	Craniopharyngioma	CRANIO, To be classified	CRANIO, To be classified	Female	White	Not Hispanic or Latino	None documented	5.28953	24.3888	19.0992	LIVING	0.435318	EVENT	Progressive	Partial resection	Suprasellar	EUR
PT_NYBH025T	CBTN	BS_GSF4J5DP	7316-3069	BS_6NPSZJ4C	7316-3069	Progressive	Ependymoma	ependymoma	Ependymal tumor	Ependymoma	Ependymoma	EPN, PF A	EPN, PF A	Male	Reported Unknown	Not Hispanic or Latino	None documented	1.68652	3.02259	1.33607	LIVING	0.495551	EVENT	Progressive	Partial resection	Posterior fossa	EUR
PT_ZA95JQEB	CBTN	BS_GSKG0MB0	7316-384	BS_ZZJF26C4	7316-384	Initial CNS Tumor	Ependymoma	anaplastic ependymoma who iii	Ependymal tumor	Ependymoma	Ependymoma	EPN, PF A	EPN, PF A	Female	White	Not Hispanic or Latino	None documented	7.0883	11.7317	4.64339	LIVING	4.64339	NO EVENT	Initial CNS Tumor	Partial resection	Ventricles	EUR
PT_0MHKP408	CBTN	BS_GSTHVZFR	7316-726	BS_J6VRW67C	7316-726	Initial CNS Tumor	Low-grade glioma/astrocytoma (WHO grade I/II)	pilocytic astrocytoma	Low-grade astrocytic tumor	Low-grade glioma	Low-grade glioma	LGG, BRAF V600E	LGG, BRAF V600E	Female	White	Not Hispanic or Latino	None documented	7.06639	16.0958	11.2745	LIVING	4.10404	EVENT	Progressive	Partial resection	Posterior fossa	EUR
PT_DPVW4M1W	CBTN	BS_GTY5J0S4	7316-2271	BS_1Y62MR17	7316-4309	Recurrence	Sarcoma	osteoblastic osteosarcoma	Mesenchymal non-meningothelial tumor	Sarcoma	Mesenchymal tumor	#N/A	#N/A	Female	White	Not Hispanic or Latino	Li-Fraumeni syndrome (TP53)	11.2526	18.6174	17.514	DECEASED	10.1492	EVENT	Deceased	Gross/Near total resection	Mixed	EAS
PT_4XVA57J7	CBTN	BS_GVA39GGG	7316-1760	BS_9NF39QAW	7316-1760	Initial CNS Tumor	Low-grade glioma/astrocytoma (WHO grade I/II)	low-grade glioma	Low-grade astrocytic tumor	Low-grade glioma	Low-grade glioma	LGG, BRAF V600E, CDKN2A/B	LGG, BRAF V600E	Female	White	Not Hispanic or Latino	None documented	9.31417	15.5072	6.19302	LIVING	6.19302	NO EVENT	Initial CNS Tumor	Gross/Near total resection	Hemispheric	EUR
PT_X71D7G5S	CBTN	BS_GWFF9E3C	7316-1105	BS_P8WN8XEQ	7316-1105	Recurrence	Supratentorial or Spinal Cord PNET	recurrent/residual pnet	Diffuse astrocytic and oligodendroglial tumor	Diffuse hemispheric glioma	Other high-grade glioma	DHG, H3 G35	DHG, H3 G35	Male	White	Not Hispanic or Latino	None documented	14.8446	14.8446	#N/A	LIVING	#N/A	EVENT	Recurrence	Unavailable	Hemispheric	EUR
PT_VVCN8DXT	CBTN	BS_H17P6WH8	7316-71	BS_MSB1RDAJ	7316-71	Initial CNS Tumor	Gliomatosis Cerebri	anaplastic gliomatosis cerebri (who grade 4)	Diffuse astrocytic and oligodendroglial tumor	High-grade glioma	Other high-grade glioma	HGG, H3 wildtype	HGG, H3 WT	Male	White	Not Hispanic or Latino	None documented	7.30459	8.33128	1.02669	DECEASED	0.156057	EVENT	Deceased	Partial resection	Hemispheric	EUR
PT_RXT6KRR6	CBTN	BS_H281CW3G	7316-3147	BS_68BZ8N6P	7316-3168	Recurrence	Ganglioneuroblastoma	ganglioneuroblastoma, who grade iv	Embryonal tumor	Ganglioneuroblastoma	Other tumor	NBL, MYCN amplified	NBL, MYCN amplified	Female	White	Hispanic or Latino	None documented	2.93771	5.42916	2.49144	DECEASED	0.396988	EVENT	Deceased	Gross/Near total resection	Hemispheric	AMR
PT_JSFBMK5V	HOPE	BS_H4KBJDGN	7316-392	BS_H0638GZT	7316-392	Initial CNS Tumor	High-grade glioma/astrocytoma (WHO grade III/IV)	glioblastoma multiforme who iv	Diffuse astrocytic and oligodendroglial tumor	Diffuse midline glioma	DIPG or DMG	DMG, H3 K28	DMG, H3 K28	Male	White	Not Hispanic or Latino	None documented	15.4771	17.2238	1.74675	DECEASED	1.59069	EVENT	Deceased	Partial resection	Midline	EUR
PT_PABK01H0	CBTN	BS_H5KWGC03	7316-1669	BS_185Q218S	7316-1669	Initial CNS Tumor	Medulloblastoma	medulloblastoma	Embryonal tumor	Medulloblastoma	Medulloblastoma	MB, SHH	MB, SHH	Female	More Than One Race	Not Hispanic or Latino	None documented	2.94593	2.94593	#N/A	LIVING	#N/A	NO EVENT	Initial CNS Tumor	Partial resection	Posterior fossa	EAS
PT_VBVZ2NAR	CBTN	BS_H9813KRS	7316-2156	BS_9ZFXXJPK	7316-2156	Initial CNS Tumor	Ependymoma	anaplastic ependymoma who grade iii	Ependymal tumor	Ependymoma	Ependymoma	EPN, ST ZFTA	EPN, ST ZFTA	Male	Reported Unknown	Not Hispanic or Latino	None documented	0.629706	1.45654	0.826831	LIVING	0.826831	NO EVENT	Initial CNS Tumor	Gross/Near total resection	Midline	AMR
PT_ZTWCA9HX	PNOC	BS_HA8VYBMA	7316-8040	BS_9W04ZPRR	7316-8040	Initial CNS Tumor	High-grade glioma/astrocytoma (WHO grade III/IV)	Glioblastoma	Diffuse astrocytic and oligodendroglial tumor	High-grade glioma	Other high-grade glioma	HGG, H3 wildtype	HGG, H3 WT	Unknown	Asian	Not Hispanic or Latino	None documented	20.011	#N/A	#N/A	#N/A	#N/A	#N/A	#N/A	#N/A	Hemispheric	#N/A
PT_XSS1ANXD	CBTN	BS_HGPJ76NM	7316-495	BS_FQ2ZBMPA	7316-495	Initial CNS Tumor	Low-grade glioma/astrocytoma (WHO grade I/II)	pilocytic astrocytoma (who grade i)	Low-grade astrocytic tumor	Low-grade glioma	Low-grade glioma	LGG, KIAA1549-BRAF	LGG, BRAF fusion	Male	White	Not Hispanic or Latino	None documented	3.80835	9.21287	5.40452	LIVING	5.40452	NO EVENT	Initial CNS Tumor	Gross/Near total resection	Posterior fossa	EUR
PT_S4YNE17X	CBTN	BS_HHJZ05XC	7316-377	BS_93BV8AY9	7316-234	Initial CNS Tumor	Neurofibroma/Plexiform	neurofibroma	Tumor of cranial and paraspinal nerves	Neurofibroma/Plexiform	Neurofibroma plexiform	#N/A	#N/A	Female	White	Not Hispanic or Latino	Neurofibromatosis, Type 2 (NF-2)	12.4463	25.1335	20.8268	DECEASED	10.089	EVENT	Deceased	Partial resection	Spine	EUR
PT_MT27S7S4	CBTN	BS_HJ99CJ2R	7316-1969	BS_9GJHMA3J	7316-1969	Initial CNS Tumor	Ependymoma	anaplastic ependymoma	Ependymal tumor	Ependymoma	Ependymoma	EPN, To be classified	EPN, To be classified	Male	White	Not Hispanic or Latino	None documented	19.6496	19.6496	#N/A	LIVING	#N/A	NO EVENT	Initial CNS Tumor	Partial resection	Mixed	EUR
PT_PFA762TK	CBTN	BS_HM2ZG2J7	7316-368	BS_XHAQXDR0	7316-368	Initial CNS Tumor	Low-grade glioma/astrocytoma (WHO grade I/II)	posterior fossa mass; pilocytic astrocytoma who 1	Low-grade astrocytic tumor	Low-grade glioma	Low-grade glioma	LGG, KIAA1549-BRAF	LGG, BRAF fusion	Male	White	Not Hispanic or Latino	None documented	2.17933	10.204	8.02464	LIVING	0.607803	EVENT	Initial CNS Tumor	Gross/Near total resection	Posterior fossa	EUR
PT_4TASAQKA	CBTN	BS_HMWZ2893	7316-3563	BS_AEMRNSQX	7316-3566	Initial CNS Tumor	Low-grade glioma/astrocytoma (WHO grade I/II)	pilocytic astrocytoma with kiaa1549- braf fusion and whole chromosome 7 gain	Low-grade astrocytic tumor	Low-grade glioma	Low-grade glioma	LGG, KIAA1549-BRAF	LGG, BRAF fusion	Male	White	Not Hispanic or Latino	None documented	11.9973	16.4052	4.40794	LIVING	4.40794	NO EVENT	Initial CNS Tumor	Partial resection	Mixed	EUR
PT_XHYBZKCX	CBTN	BS_HN0SA3ZK	7316-108	BS_0XR7GYAV	7316-2972	Initial CNS Tumor	Ependymoma	ependymoma	Ependymal tumor	Ependymoma	Ependymoma	EPN, To be classified	EPN, To be classified	Male	White	Not Hispanic or Latino	None documented	18.8775	28.846	9.96851	LIVING	9.96851	NO EVENT	Unavailable	Gross/Near total resection	Spine	EUR
PT_7TRGHZBK	CBTN	BS_HNWNZFHA	7316-431	BS_XEVMEYFS	7316-431	Initial CNS Tumor	Choroid plexus carcinoma	choroid plexus carcinoma	Choroid plexus tumor	Choroid plexus tumor	Choroid plexus tumor	#N/A	#N/A	Female	White	Not Hispanic or Latino	Li-Fraumeni syndrome (TP53)	3.00616	10.2587	7.25257	LIVING	0.243669	EVENT	Recurrence	Partial resection	Hemispheric	EUR
PT_CQ7EGCMB	CBTN	BS_HQEFFVM1	7316-3816	BS_PJ08ZW9A	7316-3809	Initial CNS Tumor	Medulloblastoma	nodular and desmoplastic medulloblastoma who grade iv	Embryonal tumor	Medulloblastoma	Medulloblastoma	MB, SHH	MB, SHH	Female	White	Not Hispanic or Latino	None documented	2.03696	6.73511	4.69815	LIVING	4.69815	NO EVENT	Initial CNS Tumor	Gross/Near total resection	Posterior fossa	EUR
PT_MNR94DEV	CBTN	BS_HS2BZ6T2	7316-370	BS_ZP89F1JY	7316-370	Initial CNS Tumor	Low-grade glioma/astrocytoma (WHO grade I/II)	astrocytoma, pilocytic	Low-grade astrocytic tumor	Low-grade glioma	Low-grade glioma	LGG, KIAA1549-BRAF	LGG, BRAF fusion	Male	White	Not Hispanic or Latino	None documented	10.5955	12.7091	2.11362	LIVING	2.11362	NO EVENT	Initial CNS Tumor	Gross/Near total resection	Posterior fossa	EUR
PT_RDJ40M73	CBTN	BS_HT2S4SW0	7316-2559	BS_928HWFFM	7316-2561	Recurrence	High-grade glioma/astrocytoma (WHO grade III/IV)	gbm (glioblastoma multiforme)	Diffuse astrocytic and oligodendroglial tumor	Diffuse hemispheric glioma	Other high-grade glioma	DHG, H3 G35	DHG, H3 G35	Female	White	Not Hispanic or Latino	None documented	16.7009	17.7467	1.99316	DECEASED	0.947296	EVENT	Deceased	Partial resection	Mixed	EUR
PT_EQ5C5TEA	CBTN	BS_HVCBQ58H	7316-3922	BS_0S617SMM	7316-3922	Initial CNS Tumor	Low-grade glioma/astrocytoma (WHO grade I/II)	anaplastic pilocytic astrocytoma	Low-grade astrocytic tumor	Low-grade glioma	Low-grade glioma	LGG, KIAA1549-BRAF, other MAPK	LGG, BRAF fusion	Male	Reported Unknown	Hispanic or Latino	None documented	11.0691	16.4956	5.42642	LIVING	2.91855	EVENT	Second Malignancy	Gross/Near total resection	Mixed	AMR
PT_8WNA6M94	CBTN	BS_J354PJZN	7316-1983	BS_090GV72Q	7316-1983	Initial CNS Tumor	Schwannoma	schwannoma	Tumor of cranial and paraspinal nerves	Schwannoma	Schwannoma	#N/A	#N/A	Female	White	Not Hispanic or Latino	None documented	9.66188	9.66188	#N/A	LIVING	#N/A	NO EVENT	Initial CNS Tumor	Gross/Near total resection	Spine	EUR
PT_T5CR5HQZ	CBTN	BS_J4WKRNHA	7316-33	BS_36HCZ3KW	7316-33	Initial CNS Tumor	Low-grade glioma/astrocytoma (WHO grade I/II)	diffuse fibrillary astrocytoma	Low-grade astrocytic tumor	Low-grade glioma	Low-grade glioma	LGG, wildtype	LGG, WT	Male	White	Not Hispanic or Latino	None documented	16.0657	20.7529	4.6872	LIVING	4.6872	NO EVENT	Initial CNS Tumor	Partial resection	Mixed	EUR
PT_3P3D97AB	CBTN	BS_J5596HKA	7316-13	BS_XVNNWN2Z	7316-13	Initial CNS Tumor	Neurofibroma/Plexiform	plexiform neurofibroma	Tumor of cranial and paraspinal nerves	Neurofibroma/Plexiform	Neurofibroma plexiform	#N/A	#N/A	Male	White	Not Hispanic or Latino	Neurofibromatosis, Type 1 (NF-1)	16.0219	23.8166	7.79466	LIVING	7.79466	NO EVENT	Initial CNS Tumor	Gross/Near total resection	Spine	EUR
PT_RFGZ2JGP	CBTN	BS_J764TSC8	7316-135	BS_9CMJ3QF6	7316-135	Initial CNS Tumor	Medulloblastoma	medulloblastoma who iv	Embryonal tumor	Medulloblastoma	Medulloblastoma	MB, WNT	MB, WNT	Female	White	Not Hispanic or Latino	None documented	11.6085	14.3929	2.78439	LIVING	2.78439	NO EVENT	Initial CNS Tumor	Gross/Near total resection	Posterior fossa	EUR
PT_X1XVE1XX	CBTN	BS_J7EMBT8S	7316-3511	BS_XNTQBZAJ	7316-3511	Initial CNS Tumor	Medulloblastoma	medulloblastoma, who grade iv	Embryonal tumor	Medulloblastoma	Medulloblastoma	MB, Group4	MB, Group4	Female	White	Not Hispanic or Latino	None documented	13.462	13.462	#N/A	LIVING	#N/A	NO EVENT	Initial CNS Tumor	Partial resection	Posterior fossa	EUR
PT_A594A46X	CBTN	BS_J7WQHJDQ	7316-91	BS_6Y7FX7QJ	7316-91	Initial CNS Tumor	Ganglioglioma	ganglioglioma, who grade i	Low-grade astrocytic tumor	Ganglioglioma	Mixed neuronal-glial tumor	GNG, other MAPK	GNG/GNT, Other alteration	Male	White	Not Hispanic or Latino	None documented	6.77618	9.83162	3.05544	LIVING	3.05544	NO EVENT	Initial CNS Tumor	Partial resection	Hemispheric	AFR
PT_VABP80N2	CBTN	BS_J996NDK4	7316-1949	BS_R913E3VB	7316-1949	Initial CNS Tumor	Low-grade glioma/astrocytoma (WHO grade I/II)	pilocytic astrocytoma	Low-grade astrocytic tumor	Low-grade glioma	Low-grade glioma	LGG, KIAA1549-BRAF	LGG, BRAF fusion	Female	White	Not Hispanic or Latino	None documented	12.1643	12.1643	#N/A	LIVING	#N/A	NO EVENT	Initial CNS Tumor	Gross/Near total resection	Mixed	EUR
PT_8RB7TPS2	CBTN	BS_J9M165VZ	7316-3	BS_8SETK1J4	7316-322	Initial CNS Tumor	Ependymoma	ependymoma who grade ii	Ependymal tumor	Ependymoma	Ependymoma	EPN, To be classified	EPN, To be classified	Male	White	Not Hispanic or Latino	None documented	11.1513	19.2498	8.09856	LIVING	8.09856	NO EVENT	Initial CNS Tumor	Partial resection	Hemispheric	EUR
PT_4JG5KWE8	CBTN	BS_JAGHHZXH	7316-50	BS_N9N1X78X	7316-50	Initial CNS Tumor	Low-grade glioma/astrocytoma (WHO grade I/II)	low-grade glioma	Low-grade astrocytic tumor	Low-grade glioma	Low-grade glioma	LGG, other MAPK	LGG, Other alteration	Male	White	Not Hispanic or Latino	None documented	10.4093	22.642	13.2266	LIVING	1.28953	EVENT	Progressive	Partial resection	Midline	EUR
PT_S2ASFBP7	CBTN	BS_JDD16DMY	7316-2157	BS_969K7ZM1	7316-2157	Initial CNS Tumor	Craniopharyngioma	craniopharyngioma who i	Tumors of sellar region	Adamantinomatous Craniopharyngioma	Craniopharyngioma	CRANIO, ADAM	CRANIO, ADAM	Female	Black or African American	Not Hispanic or Latino	None documented	9.18549	13.6701	4.4846	LIVING	4.4846	NO EVENT	Initial CNS Tumor	Gross/Near total resection	Suprasellar	AFR
PT_962TCBVR	CBTN	BS_JEPRW1KE	7316-896	BS_2CQ6K2JW	7316-391	Initial CNS Tumor	Low-grade glioma/astrocytoma (WHO grade I/II)	pilocytic astrocytoma who1	Low-grade astrocytic tumor	Low-grade glioma	Low-grade glioma	LGG, KIAA1549-BRAF	LGG, BRAF fusion	Male	American Indian or Alaska Native	Not Hispanic or Latino	None documented	3.72074	11.5674	7.84668	LIVING	0.980151	EVENT	Progressive	Partial resection	Ventricles	SAS
PT_EJ8TKG2Z	CBTN	BS_JF2EP1G9	7316-3571	BS_NMJPX8VQ	7316-3571	Progressive	Craniopharyngioma	craniopharyngioma	Tumors of sellar region	Craniopharyngioma	Craniopharyngioma	CRANIO, To be classified	CRANIO, To be classified	Male	Black or African American	Not Hispanic or Latino	None documented	5.20465	11.0746	5.86995	LIVING	1.78234	EVENT	Progressive	Gross/Near total resection	Suprasellar	AFR
PT_1N6ATKJS	CBTN	BS_JG0BEXPR	7316-2725	BS_KKWQW01N	7316-2725	Progressive	Low-grade glioma/astrocytoma (WHO grade I/II)	pilomyxoid astrocytoma	Low-grade astrocytic tumor	Low-grade glioma	Low-grade glioma	LGG, BRAF V600E	LGG, BRAF V600E	Female	White	Not Hispanic or Latino	None documented	11.7043	20.0219	9.18001	LIVING	1.82067	EVENT	Progressive	Partial resection	Hemispheric	EUR
PT_M5HDHQNQ	CBTN	BS_JGTBRH16	7316-475	BS_GKN0B47F	7316-475	Initial CNS Tumor	Low-grade glioma/astrocytoma (WHO grade I/II)	pilocytic astrocytoma	Low-grade astrocytic tumor	Low-grade glioma	Low-grade glioma	LGG, KIAA1549-BRAF	LGG, BRAF fusion	Male	White	Not Hispanic or Latino	None documented	5.43737	12.8515	6.89117	LIVING	1.38261	EVENT	Progressive	Partial resection	Posterior fossa	EUR
PT_VY45XTT7	CBTN	BS_JHEHVG4M	7316-1801	BS_ZV21J6YW	7316-1801	Initial CNS Tumor	Medulloblastoma	medulloblastoma, who grade iv	Embryonal tumor	Medulloblastoma	Medulloblastoma	MB, Group4	MB, Group4	Male	White	Not Hispanic or Latino	Not Reported	11.729	15.5346	3.80561	LIVING	3.80561	NO EVENT	Initial CNS Tumor	Partial resection	Posterior fossa	EUR
PT_N3205P0D	HOPE	BS_JJ593ZW7	7316-1099	BS_EPM623G4	7316-1099	Initial CNS Tumor	High-grade glioma/astrocytoma (WHO grade III/IV)	gbm with pnet component	Diffuse astrocytic and oligodendroglial tumor	Diffuse hemispheric glioma	Other high-grade glioma	DHG, H3 G35, TP53	DHG, H3 G35	Male	White	Not Hispanic or Latino	None documented	18.5352	24.3532	5.81793	DECEASED	5.81793	EVENT	Deceased	Gross/Near total resection	Hemispheric	EUR
PT_NS1F6DT8	CBTN	BS_JJNCV530	7316-3048	BS_8226HD4X	7316-3048	Initial CNS Tumor	Dysembryoplastic neuroepithelial tumor (DNET)	dnet	Neuronal and mixed neuronal-glial tumor	Dysembryoplastic neuroepithelial tumor	Mixed neuronal-glial tumor	#N/A	GNG/GNT, Other alteration	Male	White	Not Hispanic or Latino	Neurofibromatosis, Type 1 (NF-1)	15.9233	17.0048	1.08145	LIVING	1.08145	NO EVENT	Initial CNS Tumor	Gross/Near total resection	Hemispheric	EUR
PT_9DER14KH	CBTN	BS_JN7F983Y	7316-2230	BS_TNQKJZCP	7316-2230	Initial CNS Tumor	Medulloblastoma	medulloblastoma with focal anaplasia, who grade iv	Embryonal tumor	Medulloblastoma	Medulloblastoma	MB, Group3	MB, Group3	Male	White	Not Hispanic or Latino	None documented	9.59069	10.089	0.498289	DECEASED	0.284736	EVENT	Deceased	Partial resection	Mixed	EUR
PT_TXFYRDP4	CBTN	BS_JNFPEM6F	7316-193	BS_5Z4XQC9X	7316-193	Initial CNS Tumor	Low-grade glioma/astrocytoma (WHO grade I/II)	diffuse fibrillary astrocytoma	Low-grade astrocytic tumor	Low-grade glioma	Low-grade glioma	LGG, BRAF V600E	LGG, BRAF V600E	Male	White	Not Hispanic or Latino	None documented	3.37303	7.51266	4.13963	LIVING	4.13963	NO EVENT	Initial CNS Tumor	Gross/Near total resection	Hemispheric	EUR
PT_NTEKMKTX	CBTN	BS_JNRAKEMV	7316-1650	BS_PYVPKH11	7316-1650	Initial CNS Tumor	Medulloblastoma	medulloblastoma	Embryonal tumor	Medulloblastoma	Medulloblastoma	MB, SHH	MB, SHH	Male	White	Not Hispanic or Latino	Other inherited conditions NOS	0.457221	0.457221	#N/A	LIVING	#N/A	NO EVENT	Initial CNS Tumor	Gross/Near total resection	Posterior fossa	EUR
PT_0K0DPVF6	CBTN	BS_JQB0CTE7	7316-121	BS_Z4Q8RH5M	7316-121	Initial CNS Tumor	Low-grade glioma/astrocytoma (WHO grade I/II)	pilocytic astrocytoma (who grade i)	Low-grade astrocytic tumor	Low-grade glioma	Low-grade glioma	LGG, KIAA1549-BRAF	LGG, BRAF fusion	Male	White	Not Hispanic or Latino	None documented	6.78987	14.6366	7.84668	LIVING	2.18754	EVENT	Second Malignancy	Gross/Near total resection	Posterior fossa	EUR
PT_9XAA8PF6	CBTN	BS_JQDT3FKQ	7316-1069	BS_A9S5HT6P	7316-1069	Initial CNS Tumor	Adenoma	pituitary adenoma	Other tumor	Other tumor	Other tumor	#N/A	#N/A	Female	White	Not Hispanic or Latino	None documented	13.5907	13.5907	#N/A	LIVING	#N/A	NO EVENT	Initial CNS Tumor	Gross/Near total resection	Suprasellar	EUR
PT_0RN3VSXZ	CBTN	BS_JTSWHVNR	7316-3073	BS_VQEPFE1P	7316-3073	Initial CNS Tumor	Other	meningioangiomatosis	Meningioma	Meningioma	Meningioma	#N/A	#N/A	Female	White	Not Hispanic or Latino	Neurofibromatosis, Type 2 (NF-2)	7.74264	7.74264	#N/A	LIVING	#N/A	NO EVENT	Initial CNS Tumor	Gross/Near total resection	Mixed	EUR
PT_KZ04SDDS	HOPE	BS_JWETX0BH	7316-1774	BS_79NQJZ09	7316-1774	Progressive	High-grade glioma/astrocytoma (WHO grade III/IV)	high-grade glioma	Diffuse astrocytic and oligodendroglial tumor	High-grade glioma	Other high-grade glioma	HGG, H3 wildtype, TP53	HGG, H3 WT	Male	White	Hispanic or Latino	None documented	6.65572	8.22998	1.57426	DECEASED	0.273785	EVENT	Deceased	Partial resection	Hemispheric	AMR
PT_78NQ0QQS	CBTN	BS_JXEQWWJH	7316-1651	BS_T8TCEBB1	7316-1651	Initial CNS Tumor	Medulloblastoma	anaplastic medulloblastoma	Embryonal tumor	Medulloblastoma	Medulloblastoma	MB, WNT	MB, WNT	Male	White	Not Hispanic or Latino	None documented	12.063	12.063	#N/A	LIVING	#N/A	NO EVENT	Initial CNS Tumor	Partial resection	Posterior fossa	EUR
PT_7F3ZPZB7	CBTN	BS_JZAENWRM	7316-2662	BS_FXDY881S	7316-2662	Initial CNS Tumor	Germinoma	germ cell tumor, mixed	Germ cell tumor	Germinoma	Germ cell tumor	#N/A	#N/A	Male	White	Not Hispanic or Latino	None documented	9.16906	13.8645	4.69541	LIVING	4.69541	NO EVENT	Initial CNS Tumor	Partial resection	Midline	EUR
PT_EYWDFKA7	CBTN	BS_JZKV3CQ1	7316-30	BS_5S8VXASX	7316-30	Initial CNS Tumor	Schwannoma	schwannoma	Tumor of cranial and paraspinal nerves	Schwannoma	Schwannoma	#N/A	#N/A	Female	White	Not Hispanic or Latino	Schwannomatosis (LZTR1)	9.8809	19.833	9.95209	LIVING	0.755647	EVENT	Progressive	Biopsy only	Spine	EUR
PT_NGDW8WVP	CBTN	BS_K0R1DMA7	7316-2035	BS_154FP4ZQ	7316-1704	Initial CNS Tumor	Hemangioblastoma	hemangioblastoma	Mesenchymal non-meningothelial tumor	Hemangioblastoma	Mesenchymal tumor	#N/A	#N/A	Male	White	Not Hispanic or Latino	Other inherited conditions NOS	17.6016	17.6016	#N/A	LIVING	#N/A	NO EVENT	Initial CNS Tumor	Gross/Near total resection	Posterior fossa	EUR
PT_3PK66TJY	CBTN	BS_K1ZCZDGY	7316-2678	BS_F5V8CWXT	7316-2609	Initial CNS Tumor	Ependymoma	anaplastic ependymoma (who grade iii)	Ependymal tumor	Ependymoma	Ependymoma	EPN, PF A	EPN, PF A	Female	White	Not Hispanic or Latino	None documented	1.72211	6.88296	5.16085	LIVING	5.16085	NO EVENT	Initial CNS Tumor	Gross/Near total resection	Posterior fossa	EUR
PT_H0HWHRPB	CBTN	BS_K2S0JAFS	7316-1679	BS_QE5B0T7R	7316-1679	Initial CNS Tumor	Low-grade glioma/astrocytoma (WHO grade I/II)	pilocytic astrocytoma	Low-grade astrocytic tumor	Low-grade glioma	Low-grade glioma	LGG, KIAA1549-BRAF	LGG, BRAF fusion	Male	White	Not Hispanic or Latino	None documented	9.2512	9.2512	#N/A	LIVING	#N/A	NO EVENT	Initial CNS Tumor	Gross/Near total resection	Posterior fossa	EUR
PT_R9V5R1SY	CBTN	BS_K3N0H305	7316-1940	BS_B94G701Q	7316-1940	Initial CNS Tumor	Ganglioglioma	ganglioglioma	Low-grade astrocytic tumor	Ganglioglioma	Mixed neuronal-glial tumor	GNG, BRAF V600E	GNG/GNT, BRAF V600E	Male	White	Not Hispanic or Latino	None documented	3.40315	3.40315	#N/A	LIVING	#N/A	NO EVENT	Initial CNS Tumor	Partial resection	Posterior fossa	EUR
PT_W6AWJJK7	CBTN	BS_K44TMQ9G	7316-893	BS_9HEMB7RK	7316-230	Initial CNS Tumor	Ganglioglioma	ganglioglioma	Low-grade astrocytic tumor	Ganglioglioma	Mixed neuronal-glial tumor	GNG, other MAPK, IDH	GNG/GNT, Other alteration	Female	White	Not Hispanic or Latino	None documented	10.7461	22.5791	11.8576	LIVING	6.96783	EVENT	Recurrence	Gross/Near total resection	Hemispheric	EUR
PT_PF9EC93Q	HOPE	BS_K4XGEGW0	7316-3765	BS_80078QDG	7316-3765	Initial CNS Tumor	High-grade glioma/astrocytoma (WHO grade III/IV)	glioblastoma who grade iv	Diffuse astrocytic and oligodendroglial tumor	High-grade glioma	Other high-grade glioma	HGG, H3 wildtype, TP53	HGG, H3 WT	Female	White	Not Hispanic or Latino	Li-Fraumeni syndrome (TP53)	6.69678	7.65229	0.95551	DECEASED	0.284736	EVENT	Deceased	Gross/Near total resection	Hemispheric	EUR
PT_D7KMPYTZ	CBTN	BS_K65XZGKM	7316-2286	BS_P3P96WCD	7316-2133	Initial CNS Tumor	Medulloblastoma	medulloblastoma with increased demsoplasia, who grade iv	Embryonal tumor	Medulloblastoma	Medulloblastoma	MB, WNT	MB, WNT	Female	Asian	Not Hispanic or Latino	None documented	12.9473	21.6674	8.72005	LIVING	8.72005	NO EVENT	Initial CNS Tumor	Gross/Near total resection	Posterior fossa	SAS
PT_FC0EF5ZT	CBTN	BS_K756ZQDR	7316-3572	BS_WJ7GMQTF	7316-3572	Initial CNS Tumor	Ganglioglioma	ganglioglioma	Low-grade astrocytic tumor	Ganglioglioma	Mixed neuronal-glial tumor	GNG, KIAA1549-BRAF	GNG/GNT, BRAF fusion	Male	White	Not Hispanic or Latino	None documented	12.271	17.2841	5.013	LIVING	5.013	NO EVENT	Initial CNS Tumor	Gross/Near total resection	Hemispheric	EUR
PT_F27SA15G	CBTN	BS_K7A7QW76	7316-1661	BS_2NN6ME5A	7316-1661	Recurrence	Low-grade glioma/astrocytoma (WHO grade I/II)	low grade astrocytoma	Low-grade astrocytic tumor	Low-grade glioma	Low-grade glioma	LGG, NF1-germline	LGG, Other alteration	Female	White	Not Hispanic or Latino	Neurofibromatosis, Type 1 (NF-1)	4.45448	12.7064	8.25188	LIVING	4.99932	EVENT	Recurrence	Partial resection	Hemispheric	EUR
PT_SRWZDG3N	CBTN	BS_K7R4CV56	7316-361	BS_95RRF4NE	7316-361	Initial CNS Tumor	Low-grade glioma/astrocytoma (WHO grade I/II)	low grade glioma	Low-grade astrocytic tumor	Low-grade glioma	Low-grade glioma	LGG, BRAF V600E	LGG, BRAF V600E	Male	White	Not Hispanic or Latino	None documented	15.5127	15.8193	0.306639	LIVING	0.306639	NO EVENT	Initial CNS Tumor	Partial resection	Mixed	EUR
PT_ATE3YRH5	CBTN	BS_K9NDFNWV	7316-3308	BS_04B8X54S	7316-3308	Initial CNS Tumor	Low-grade glioma/astrocytoma (WHO grade I/II)	pilocytic astrocytoma	Low-grade astrocytic tumor	Low-grade glioma	Low-grade glioma	LGG, KIAA1549-BRAF, RTK	LGG, BRAF fusion	Female	Reported Unknown	Hispanic or Latino	None documented	8.50376	13.2238	4.72005	LIVING	4.72005	NO EVENT	Initial CNS Tumor	Gross/Near total resection	Posterior fossa	AMR
PT_YJGTKDV0	CBTN	BS_K9TB43R2	7316-1683	BS_XVBX7ZK1	7316-1683	Initial CNS Tumor	Low-grade glioma/astrocytoma (WHO grade I/II)	low grade glioma	Low-grade astrocytic tumor	Low-grade glioma	Low-grade glioma	LGG, KIAA1549-BRAF	LGG, BRAF fusion	Female	White	Not Hispanic or Latino	None documented	6.89938	6.89938	#N/A	LIVING	#N/A	NO EVENT	Initial CNS Tumor	Biopsy only	Posterior fossa	EUR
PT_FKWCVXNC	CBTN	BS_KA6B8TG8	7316-332	BS_GDPZN3SD	7316-332	Initial CNS Tumor	Low-grade glioma/astrocytoma (WHO grade I/II)	pilocytic astrocytoma	Low-grade astrocytic tumor	Low-grade glioma	Low-grade glioma	LGG, KIAA1549-BRAF	LGG, BRAF fusion	Female	White	Not Hispanic or Latino	None documented	3.22519	7.39493	4.16975	LIVING	4.16975	NO EVENT	Initial CNS Tumor	Gross/Near total resection	Posterior fossa	EUR
PT_124TTG01	CBTN	BS_KAPQRSFM	7316-1960	BS_85Y70BHE	7316-1960	Initial CNS Tumor	Adenoma	pituitary adenoma	Other tumor	Other tumor	Other tumor	#N/A	#N/A	Female	White	Not Hispanic or Latino	None documented	16.1971	16.1971	#N/A	LIVING	#N/A	NO EVENT	Initial CNS Tumor	Gross/Near total resection	Suprasellar	EUR
PT_RJ1TJ2KH	CBTN	BS_KBM2MTND	7316-2110	BS_6GN1FGTB	7316-2110	Initial CNS Tumor	Atypical Teratoid Rhabdoid Tumor (ATRT)	atypical teratoid / rhabdoid tumor (who grade iv)	Embryonal tumor	Atypical Teratoid Rhabdoid Tumor	Atypical Teratoid Rhabdoid Tumor	ATRT, TYR	ATRT, TYR	Male	White	Not Hispanic or Latino	Other inherited conditions NOS	0.596851	1.71389	1.11704	DECEASED	0.602327	EVENT	Deceased	Gross/Near total resection	Posterior fossa	EUR
PT_XCCV6CW2	CBTN	BS_KC1C1TZA	7316-2268	BS_FYJMNRGK	7316-2268	Initial CNS Tumor	Teratoma	mature teratoma/yolk sac germ cell	Germ cell tumor	Teratoma	Germ cell tumor	#N/A	#N/A	Male	White	Not Hispanic or Latino	None documented	10.3381	15.7645	5.42642	LIVING	5.42642	NO EVENT	Initial CNS Tumor	Gross/Near total resection	Midline	EUR
PT_HYXSSCJ5	CBTN	BS_KC7HM9HA	7316-1088	BS_45913DTA	7316-1088	Initial CNS Tumor	Low-grade glioma/astrocytoma (WHO grade I/II)	low grade astrocytoma	Low-grade astrocytic tumor	Low-grade glioma	Low-grade glioma	LGG, RTK	LGG, Other alteration	Female	White	Not Hispanic or Latino	None documented	6.90486	6.90486	#N/A	LIVING	#N/A	NO EVENT	Initial CNS Tumor	Gross/Near total resection	Hemispheric	EUR
PT_0CRPE7YP	CBTN	BS_KD07YRG3	7316-2158	BS_YPCTK927	7316-2158	Initial CNS Tumor	Craniopharyngioma	craniopharyngioma who i	Tumors of sellar region	Craniopharyngioma	Craniopharyngioma	CRANIO, To be classified	CRANIO, To be classified	Male	White	Not Hispanic or Latino	None documented	8.2245	12.2847	4.06023	LIVING	4.06023	NO EVENT	Initial CNS Tumor	Gross/Near total resection	Suprasellar	EUR
PT_2NQPX1R2	CBTN	BS_KF14TKFY	7316-1116	BS_YBCQBCQC	7316-1116	Recurrence	Craniopharyngioma	craniopharyngioma	Tumors of sellar region	Adamantinomatous Craniopharyngioma	Craniopharyngioma	CRANIO, ADAM	CRANIO, ADAM	Male	White	Not Hispanic or Latino	None documented	16.2847	16.2847	#N/A	LIVING	#N/A	EVENT	Recurrence	Gross/Near total resection	Suprasellar	EUR
PT_H8Z52K09	CBTN	BS_KFTEJV19	7316-2224	BS_SCQNN2A2	7316-2224	Initial CNS Tumor	Atypical Teratoid Rhabdoid Tumor (ATRT)	atypical teratoid rhabdoid tumor (at/rt), who grade iv	Embryonal tumor	Atypical Teratoid Rhabdoid Tumor	Atypical Teratoid Rhabdoid Tumor	ATRT, SHH	ATRT, SHH	Male	White	Not Hispanic or Latino	None documented	1.70842	2.05065	0.342231	DECEASED	0.262834	EVENT	Deceased	Partial resection	Hemispheric	EUR
PT_QJ3144WH	CBTN	BS_KGG1WDT8	7316-3204	BS_8BS10XE2	7316-3204	Initial CNS Tumor	Choroid plexus papilloma	choroid plexus papilloma, who grade i	Choroid plexus tumor	Choroid plexus tumor	Choroid plexus tumor	#N/A	#N/A	Female	Reported Unknown	Hispanic or Latino	None documented	17.3306	20.7885	3.45791	LIVING	3.45791	NO EVENT	Initial CNS Tumor	Gross/Near total resection	Ventricles	AMR
PT_SGJK5KSB	PNOC	BS_KKBNERGA	7316-9140	BS_35DRDAFV	7316-9140	Initial CNS Tumor	High-grade glioma/astrocytoma (WHO grade III/IV)	midline high grade glioma	Diffuse astrocytic and oligodendroglial tumor	High-grade glioma	Other high-grade glioma	HGG, H3 wildtype, TP53	HGG, H3 WT	Unknown	Other	Hispanic or Latino	None documented	#N/A	#N/A	#N/A	#N/A	#N/A	#N/A	#N/A	#N/A	Midline	#N/A
PT_K6G6BE6G	CBTN	BS_KKV7WAG3	7316-1113	BS_3108RS7G	7316-1113	Initial CNS Tumor	Low-grade glioma/astrocytoma (WHO grade I/II)	low grade astrocytoma	Low-grade astrocytic tumor	Low-grade glioma	Low-grade glioma	LGG, FGFR	LGG, Other alteration	Female	White	Not Hispanic or Latino	None documented	6.78987	6.78987	#N/A	LIVING	#N/A	NO EVENT	Initial CNS Tumor	Partial resection	Midline	EUR
PT_203ZY782	CBTN	BS_KN5FPSJE	7316-2668	BS_BVD7PWP5	7316-2668	Initial CNS Tumor	Other	choroid plexus cyst	Choroid plexus tumor	Choroid plexus tumor	Choroid plexus tumor	#N/A	#N/A	Male	White	Not Hispanic or Latino	None documented	1.45654	4.29295	2.83641	LIVING	2.83641	NO EVENT	Initial CNS Tumor	Gross/Near total resection	Ventricles	EUR
PT_WMWFCG6J	PNOC	BS_KN6FCN12	7316-8038	BS_JWDK21ED	7316-8038	Initial CNS Tumor	High-grade glioma/astrocytoma (WHO grade III/IV)	High Grade Glioma	Diffuse astrocytic and oligodendroglial tumor	High-grade glioma	Other high-grade glioma	HGG, H3 wildtype	HGG, H3 WT	Unknown	Other	Hispanic or Latino	None documented	14.3272	#N/A	#N/A	#N/A	#N/A	#N/A	#N/A	#N/A	Other	#N/A
PT_JN3EN2HR	CBTN	BS_KNJ64STQ	7316-2267	BS_MAVSJH2Y	7316-2267	Initial CNS Tumor	Ependymoma	anaplastic ependymoma, who grade iii	Ependymal tumor	Ependymoma	Ependymoma	EPN, PF A	EPN, PF A	Male	White	Not Hispanic or Latino	None documented	10.642	15.2936	6.72416	LIVING	1.26215	EVENT	Recurrence	Gross/Near total resection	Mixed	EUR
PT_Y572BRC1	CBTN	BS_KRYAZ09R	7316-485	BS_JA3XXP1Y	7316-2147	Progressive	Low-grade glioma/astrocytoma (WHO grade I/II)	low-grade glioma	Low-grade astrocytic tumor	Low-grade glioma	Low-grade glioma	LGG, KIAA1549-BRAF	LGG, BRAF fusion	Male	White	Not Hispanic or Latino	None documented	0.410678	17.4921	20.282	DECEASED	0.733744	EVENT	Deceased	Partial resection	Mixed	EUR
PT_95S99RWE	CBTN	BS_KSFM87N1	7316-65	BS_9D7YPY72	7316-323	Recurrence	Craniopharyngioma	craniopharyngioma	Tumors of sellar region	Adamantinomatous Craniopharyngioma	Craniopharyngioma	CRANIO, ADAM	CRANIO, ADAM	Male	White	Not Hispanic or Latino	None documented	3.36482	13.0349	9.67009	LIVING	0.755647	EVENT	Recurrence	Gross/Near total resection	Suprasellar	EUR
PT_23NZGSRJ	CBTN	BS_KSRKPT4Z	7316-2659	BS_05S9WJW6	7316-2659	Initial CNS Tumor	Medulloblastoma	medulloblastoma, who grade iv	Embryonal tumor	Medulloblastoma	Medulloblastoma	MB, Group3	MB, Group3	Female	White	Not Hispanic or Latino	None documented	4.06297	5.70294	1.63997	DECEASED	1.05133	EVENT	Deceased	Partial resection	Mixed	EUR
PT_H57TEQDT	CBTN	BS_KTKMBKXB	7316-2324	BS_CP435MAC	7316-2324	Initial CNS Tumor	Low-grade glioma/astrocytoma (WHO grade I/II)	pilocytic astrocytoma (who grade i)	Low-grade astrocytic tumor	Low-grade glioma	Low-grade glioma	LGG, KIAA1549-BRAF	LGG, BRAF fusion	Female	White	Not Hispanic or Latino	None documented	3.35934	9.50582	9.04586	LIVING	3.40862	EVENT	Progressive	Partial resection	Posterior fossa	EUR
PT_3QFBAXAN	PNOC	BS_KWMFKN38	7316-8101	BS_4K7SDXC7	7316-8101	Initial CNS Tumor	High-grade glioma/astrocytoma (WHO grade III/IV)	Diffuse midline glioma, Grade IV	Diffuse astrocytic and oligodendroglial tumor	Diffuse midline glioma	DIPG or DMG	DMG, H3 K28, TP53	DMG, H3 K28	Unknown	Other	Hispanic or Latino	None documented	#N/A	#N/A	#N/A	#N/A	#N/A	#N/A	#N/A	#N/A	Midline	#N/A
PT_E1TRJP8V	CBTN	BS_KWQ8A6AJ	7316-134	BS_SK949N33	7316-134	Initial CNS Tumor	Low-grade glioma/astrocytoma (WHO grade I/II)	pilocytic astrocytoma who i	Low-grade astrocytic tumor	Low-grade glioma	Low-grade glioma	LGG, KIAA1549-BRAF	LGG, BRAF fusion	Male	White	Not Hispanic or Latino	None documented	6.62286	13.7303	7.10746	LIVING	0.492813	EVENT	Progressive	Partial resection	Posterior fossa	EUR
PT_FXPJM0MW	CBTN	BS_KZCXH6EX	7316-207	BS_WQ19Z6MD	7316-207	Initial CNS Tumor	Low-grade glioma/astrocytoma (WHO grade I/II)	juvenile pilocytic astrocytoma	Low-grade astrocytic tumor	Low-grade glioma	Low-grade glioma	LGG, RTK	LGG, Other alteration	Female	Reported Unknown	Not Hispanic or Latino	None documented	5.08419	12.9582	7.87406	LIVING	7.87406	NO EVENT	Initial CNS Tumor	Gross/Near total resection	Posterior fossa	EUR
PT_DY6QG8QC	CBTN	BS_M1Q77XK8	7316-2218	BS_817952E6	7316-2214	Initial CNS Tumor	Ganglioglioma	ganglioglioma	Low-grade astrocytic tumor	Ganglioglioma	Mixed neuronal-glial tumor	GNG, BRAF V600E	GNG/GNT, BRAF V600E	Female	Reported Unknown	Hispanic or Latino	None documented	4.46817	14.8528	14.0315	LIVING	2.71869	EVENT	Not Reported	Biopsy only	Midline	AMR
PT_HVZTF42R	CBTN	BS_M28J7CGM	7316-2187	BS_53TV75NN	7316-2187	Initial CNS Tumor	Atypical Teratoid Rhabdoid Tumor (ATRT)	atypical teratoid rhabdoid tumor	Embryonal tumor	Atypical Teratoid Rhabdoid Tumor	Atypical Teratoid Rhabdoid Tumor	ATRT, SHH	ATRT, SHH	Female	Black or African American	Not Hispanic or Latino	None documented	0.465435	1.45654	0.991102	DECEASED	0.290212	EVENT	Deceased	Partial resection	Hemispheric	AFR
PT_7VSY72EK	CBTN	BS_M2D1DQR4	7316-3702	BS_0ZR4XA69	7316-1855	Initial CNS Tumor	Primary CNS lymphoma	burkitt's lymphoma	Lymphoma	CNS Burkitt's lymphoma	Other tumor	#N/A	#N/A	Male	White	Not Hispanic or Latino	None documented	8.01916	11.9452	13.8919	LIVING	13.8919	NO EVENT	Initial CNS Tumor	Unavailable	Mixed	EUR
PT_2WVW55DA	HOPE	BS_M4KBSYZ2	7316-1890	BS_M28HG0NT	7316-2092	Progressive	High-grade glioma/astrocytoma (WHO grade III/IV)	glioblastoma multiforme (who grade 4)	Diffuse astrocytic and oligodendroglial tumor	Infant-type hemispheric glioma	Other high-grade glioma	IHG, NTRK-altered, TP53	IHG	Female	White	Not Hispanic or Latino	None documented	2.65572	4.06845	3.69062	DECEASED	0.29295	EVENT	Progressive	Gross/Near total resection	Hemispheric	EUR
PT_6N1QWCXE	CBTN	BS_M5M3BPDH	7316-3169	BS_D2BZ25FW	7316-3169	Initial CNS Tumor	Low-grade glioma/astrocytoma (WHO grade I/II)	pilocytic astrocytoma, who grade i	Low-grade astrocytic tumor	Low-grade glioma	Low-grade glioma	LGG, KIAA1549-BRAF	LGG, BRAF fusion	Male	White	Not Hispanic or Latino	None documented	7.85489	11.0828	3.22793	LIVING	3.22793	NO EVENT	Initial CNS Tumor	Gross/Near total resection	Posterior fossa	EUR
PT_C94VR1Y2	CBTN	BS_M7KYG012	7316-2278	BS_HBAKYKQM	7316-2278	Recurrence	Ependymoma	anaplastic ependymoma who grade iii	Ependymal tumor	Ependymoma	Ependymoma	EPN, To be classified	EPN, To be classified	Female	White	Hispanic or Latino	None documented	4.04654	12.8186	8.77207	LIVING	3.65777	EVENT	Recurrence	Gross/Near total resection	Spine	AMR
PT_NBSRQAMS	CBTN	BS_MAZNT95V	7316-1079	BS_Q9NHTR7G	7316-1079	Initial CNS Tumor	Ewings Sarcoma	ewing's sarcoma	Mesenchymal non-meningothelial tumor	Ewing sarcoma	Mesenchymal tumor	EWS	EWS	Male	Reported Unknown	Not Available	None documented	12.564	12.564	#N/A	LIVING	#N/A	NO EVENT	Initial CNS Tumor	Biopsy only	Spine	EUR
PT_4ADZ9F53	CBTN	BS_MCWEQ2PN	7316-3060	BS_FHE6Z73G	7316-3060	Initial CNS Tumor	Ganglioglioma	ganglioglioma	Low-grade astrocytic tumor	Ganglioglioma	Mixed neuronal-glial tumor	GNG, BRAF V600E, CDKN2A/B	GNG/GNT, BRAF V600E	Female	Asian	Not Hispanic or Latino	None documented	11.9535	17.076	5.12252	LIVING	5.12252	NO EVENT	Initial CNS Tumor	Gross/Near total resection	Hemispheric	EAS
PT_26V72ZXB	CBTN	BS_MDHYHEBH	7316-3576	BS_QZT3SPY7	7316-3576	Initial CNS Tumor	Medulloblastoma	medulloblastoma non-wnt/non-shh, who grade iv	Embryonal tumor	Medulloblastoma	Medulloblastoma	MB, Group3	MB, Group3	Male	White	Not Hispanic or Latino	None documented	11.4168	13.6728	2.25599	DECEASED	0.0246407	EVENT	Deceased	Biopsy only	Mixed	EUR
PT_QPY0H50V	CBTN	BS_MKGT5WZD	7316-2646	BS_Z4S81HG1	7316-2614	Progressive	Other	myofibroblastic tumor	Mesenchymal non-meningothelial tumor	Inflammatory Myofibroblastic Tumor	Mesenchymal tumor	#N/A	#N/A	Male	White	Not Hispanic or Latino	None documented	8.18344	10.1383	3.62491	LIVING	1.67009	EVENT	Progressive	Partial resection	Mixed	AMR
PT_Q3EP24V1	CBTN	BS_MKSMSB6J	7316-154	BS_235QEYMQ	7316-154	Progressive	Low-grade glioma/astrocytoma (WHO grade I/II)	low-grade glioma	Low-grade astrocytic tumor	Low-grade glioma	Low-grade glioma	LGG, KIAA1549-BRAF	LGG, BRAF fusion	Male	Reported Unknown	Not Hispanic or Latino	None documented	0.52293	8.18344	7.58658	DECEASED	3.80287	EVENT	Deceased	Partial resection	Mixed	SAS
PT_K2YDNZDA	CBTN	BS_MKYS4YRC	7316-429	BS_62XRDTM6	7316-429	Initial CNS Tumor	Ependymoma	ependymoma	Ependymal tumor	Ependymoma	Ependymoma	EPN, PF A	EPN, PF A	Female	White	Not Hispanic or Latino	None documented	2.21492	9.05407	9.81793	LIVING	9.81793	NO EVENT	Initial CNS Tumor	Gross/Near total resection	Ventricles	EUR
PT_76Q72M5T	CBTN	BS_MN13H3T4	7316-106	BS_DT92H1MJ	7316-397	Initial CNS Tumor	Low-grade glioma/astrocytoma (WHO grade I/II)	low-grade glioma	Low-grade astrocytic tumor	Low-grade glioma	Low-grade glioma	LGG, wildtype	LGG, WT	Female	Black or African American	Not Hispanic or Latino	None documented	11.0034	17.7002	11.4196	LIVING	11.4196	NO EVENT	Initial CNS Tumor	Gross/Near total resection	Hemispheric	AFR
PT_NCDHZ8H8	CBTN	BS_MN2FX68Z	7316-2780	BS_DGG7YE8R	7316-2780	Initial CNS Tumor	Medulloblastoma	medulloblastoma, shh activated, tp53 wild-type	Embryonal tumor	Medulloblastoma	Medulloblastoma	MB, SHH	MB, SHH	Male	Reported Unknown	Not Hispanic or Latino	None documented	4.14511	8.33676	4.19165	LIVING	4.19165	NO EVENT	Initial CNS Tumor	Gross/Near total resection	Posterior fossa	EAS
PT_R1DHB0ZT	CBTN	BS_MS9061DG	7316-2642	BS_E9ATGWME	7316-2642	Initial CNS Tumor	Low-grade glioma/astrocytoma (WHO grade I/II)	pilocytic astrocytoma who grade i	Low-grade astrocytic tumor	Low-grade glioma	Low-grade glioma	LGG, BRAF/MAPK	LGG, Other alteration	Male	Reported Unknown	Hispanic or Latino	None documented	4.90623	6.28337	1.37714	LIVING	1.37714	NO EVENT	Initial CNS Tumor	Gross/Near total resection	Posterior fossa	AMR
PT_ATS9XDJ5	CBTN	BS_MTA50F0G	7316-2159	BS_R1ZBTEAG	7316-2159	Recurrence	Schwannoma	schwannoma	Tumor of cranial and paraspinal nerves	Schwannoma	Schwannoma	#N/A	#N/A	Female	Black or African American	Not Hispanic or Latino	None documented	5.47296	10.3299	4.85695	LIVING	1.06502	EVENT	Recurrence	Gross/Near total resection	Other	AFR
PT_YJBPEF4V	CBTN	BS_MTDQBCQK	7316-938	BS_PC2YQ4F6	7316-938	Initial CNS Tumor	Low-grade glioma/astrocytoma (WHO grade I/II)	low grade glioma	Low-grade astrocytic tumor	Low-grade glioma	Low-grade glioma	LGG, KIAA1549-BRAF	LGG, BRAF fusion	Male	White	Not Hispanic or Latino	None documented	19.5729	21.7166	2.14374	LIVING	2.14374	NO EVENT	Initial CNS Tumor	Gross/Near total resection	Posterior fossa	EUR
PT_ECMZCNTF	CBTN	BS_MVK4CG1G	7316-2298	BS_MGBEMNYR	7316-736	Initial CNS Tumor	Ependymoma	ependymoma	Ependymal tumor	Ependymoma	Ependymoma	EPN, ST ZFTA	EPN, ST ZFTA	Male	White	Not Hispanic or Latino	None documented	1.31143	9.02122	7.70979	LIVING	7.70979	NO EVENT	Initial CNS Tumor	Gross/Near total resection	Hemispheric	EUR
PT_9GKVQ9QS	PNOC	BS_MVYA262V	7316-3213	BS_JRFVST47	7316-3213	Initial CNS Tumor	Brainstem glioma- Diffuse intrinsic pontine glioma	Anaplastic Astrocytoma	Diffuse astrocytic and oligodendroglial tumor	Diffuse midline glioma	DIPG or DMG	DMG, H3 K28, TP53	DMG, H3 K28	Female	Reported Unknown	Hispanic or Latino	None documented	5.74127	6.20945	#N/A	#N/A	#N/A	#N/A	#N/A	#N/A	Midline	AMR
PT_WWME595X	CBTN	BS_MWV7PRDK	7316-3788	BS_VVD8TJNE	7316-245	Initial CNS Tumor	Choroid plexus papilloma	choroid plexus papilloma	Choroid plexus tumor	Choroid plexus tumor	Choroid plexus tumor	#N/A	#N/A	Female	White	Hispanic or Latino	None documented	11.6605	19.9316	8.27105	LIVING	8.27105	NO EVENT	Initial CNS Tumor	Gross/Near total resection	Ventricles	AMR
PT_RKECV80K	CBTN	BS_N05BJ03T	7316-9	BS_PEDGRK8S	7316-9	Initial CNS Tumor	Low-grade glioma/astrocytoma (WHO grade I/II)	low-grade glioma	Low-grade astrocytic tumor	Low-grade glioma	Low-grade glioma	LGG, BRAF V600E	LGG, BRAF V600E	Male	Reported Unknown	Not Hispanic or Latino	None documented	11.3292	16.6982	5.36893	LIVING	5.36893	NO EVENT	Initial CNS Tumor	Gross/Near total resection	Hemispheric	EUR
PT_E79807KT	CBTN	BS_N0X0S3JD	7316-1087	BS_3A0CJMRH	7316-1087	Initial CNS Tumor	Low-grade glioma/astrocytoma (WHO grade I/II)	subependymal giant cell astrocytoma	Low-grade astrocytic tumor	Subependymal Giant Cell Astrocytoma	Low-grade glioma	SEGA, To be classified	SEGA	Male	White	Not Hispanic or Latino	Tuberous Sclerosis (TSC1, TSC2)	7.69062	7.69062	#N/A	LIVING	#N/A	NO EVENT	Initial CNS Tumor	Gross/Near total resection	Ventricles	EUR
PT_RA6AGBA7	CBTN	BS_N1WCEX2B	7316-461	BS_P4K6WK9Y	7316-461	Progressive	High-grade glioma/astrocytoma (WHO grade III/IV)	high-grade glioma3, who grade iii	Diffuse astrocytic and oligodendroglial tumor	Diffuse midline glioma	DIPG or DMG	DMG, H3 K28, TP53	DMG, H3 K28	Female	Black or African American	Not Hispanic or Latino	None documented	8.78576	10.2204	1.43463	DECEASED	1.04586	EVENT	Deceased	Partial resection	Midline	AFR
PT_X5TQR8V2	CBTN	BS_N2A2JA32	7316-343	BS_C19DFVR5	7316-343	Initial CNS Tumor	High-grade glioma/astrocytoma (WHO grade III/IV)	gbm	Diffuse astrocytic and oligodendroglial tumor	Diffuse midline glioma	DIPG or DMG	DMG, H3 K28, TP53	DMG, H3 K28	Female	White	Not Hispanic or Latino	None documented	17.7139	19.1759	1.46201	DECEASED	1.31691	EVENT	Deceased	Partial resection	Midline	EUR
PT_YBJYA2CD	CBTN	BS_N2TDDQ9Y	7316-2244	BS_KFRBXXV7	7316-2244	Initial CNS Tumor	Choroid plexus papilloma	fourth ventricular mass, resection-	Choroid plexus tumor	Choroid plexus tumor	Choroid plexus tumor	#N/A	#N/A	Female	White	Not Hispanic or Latino	None documented	14.9377	15.2964	0.358658	LIVING	0.358658	NO EVENT	Initial CNS Tumor	Gross/Near total resection	Ventricles	EUR
PT_TGTJECMR	CBTN	BS_N4D5BPQP	7316-2647	BS_ZJSMC22A	7316-2647	Progressive	Teratoma	teratoma	Germ cell tumor	Teratoma	Germ cell tumor	#N/A	#N/A	Male	White	Not Hispanic or Latino	None documented	12.1314	16.7283	4.8104	LIVING	0.213552	EVENT	Progressive	Gross/Near total resection	Midline	EUR
PT_HT4HJXY6	CBTN	BS_N559C2Y0	7316-901	BS_AG0BZN6F	7316-2961	Initial CNS Tumor	Medulloblastoma	medulloblastoma	Embryonal tumor	Medulloblastoma	Medulloblastoma	MB, To be classified	MB, To be classified	Female	Asian	Not Hispanic or Latino	None documented	12.5804	23.9151	13.5934	LIVING	9.48939	EVENT	Second Malignancy	Gross/Near total resection	Posterior fossa	EAS
PT_6GDPNFA6	CBTN	BS_N56BGDK6	7316-2607	BS_XGVSX8BX	7316-2610	Initial CNS Tumor	High-grade glioma/astrocytoma (WHO grade III/IV)	glioblastoma, who grade iv	Diffuse astrocytic and oligodendroglial tumor	High-grade glioma	Other high-grade glioma	HGG, H3 wildtype	HGG, H3 WT	Female	Reported Unknown	Not Hispanic or Latino	None documented	4.98289	5.59069	0.607803	DECEASED	0.465435	EVENT	Deceased	Gross/Near total resection	Mixed	AMR
PT_CGWPWSXM	CBTN	BS_N6XWSD15	7316-2005	BS_9W6FK6X4	7316-2005	Initial CNS Tumor	Ganglioglioma	desmoplastic infantile ganglioglioma	Low-grade astrocytic tumor	Ganglioglioma	Mixed neuronal-glial tumor	GNG, wildtype	GNG/GNT, WT	Male	White	Not Hispanic or Latino	None documented	1.64271	6.83094	5.18823	LIVING	5.18823	NO EVENT	Initial CNS Tumor	Gross/Near total resection	Hemispheric	EUR
PT_SBHN5F68	CBTN	BS_NBM9CPE4	7316-1995	BS_Q5XKTB1V	7316-516	Initial CNS Tumor	Low-grade glioma/astrocytoma (WHO grade I/II)	pilocytic astrocytoma who gr i	Low-grade astrocytic tumor	Low-grade glioma	Low-grade glioma	LGG, KIAA1549-BRAF	LGG, BRAF fusion	Male	White	Not Hispanic or Latino	None documented	6.9514	12.3888	5.43737	LIVING	5.43737	NO EVENT	Initial CNS Tumor	Gross/Near total resection	Posterior fossa	EUR
PT_3R0P995B	CBTN	BS_NCF4MJ9S	7316-873	BS_75VHXMZN	7316-873	Initial CNS Tumor	Ependymoma	residual ependymoma who ii	Ependymal tumor	Ependymoma	Ependymoma	EPN, PF A	EPN, PF A	Male	White	Not Hispanic or Latino	None documented	1.21013	7.11294	9.53593	LIVING	0.366872	EVENT	Progressive	Partial resection	Mixed	EUR
PT_SCBMTG0S	CBTN	BS_NF8F99FQ	7316-2175	BS_BM95DGCQ	7316-2175	Initial CNS Tumor	Adenoma	prolactinoma	Other tumor	Other tumor	Other tumor	#N/A	#N/A	Male	White	Not Hispanic or Latino	None documented	15.3128	16.8241	1.51129	LIVING	1.51129	NO EVENT	Initial CNS Tumor	Partial resection	Suprasellar	EUR
PT_G1QNGVCZ	CBTN	BS_NFTVRVAF	7316-1118	BS_JK5GTHVG	7316-1118	Initial CNS Tumor	Medulloblastoma	medulloblastoma	Embryonal tumor	Medulloblastoma	Medulloblastoma	MB, Group4	MB, Group4	Female	White	Not Hispanic or Latino	None documented	10.1629	10.1629	#N/A	LIVING	#N/A	NO EVENT	Initial CNS Tumor	Partial resection	Posterior fossa	EUR
PT_YRNATR8Q	PNOC	BS_NGHQ8CNA	7316-8039	BS_JD5FE0V5	7316-8039	Initial CNS Tumor	High-grade glioma/astrocytoma (WHO grade III/IV)	Anaplastic Astrocytoma	Diffuse astrocytic and oligodendroglial tumor	High-grade glioma	Other high-grade glioma	HGG, H3 wildtype, TP53	HGG, H3 WT	Unknown	White	Not Hispanic or Latino	None documented	9.52772	#N/A	#N/A	#N/A	#N/A	#N/A	#N/A	#N/A	Hemispheric	#N/A
PT_GWX2XSM0	CBTN	BS_NHEDGJ66	7316-2752	BS_41SWNWAG	7316-2752	Progressive	Low-grade glioma/astrocytoma (WHO grade I/II)	diffuse astrocytoma	Low-grade astrocytic tumor	Low-grade glioma	Low-grade glioma	LGG, wildtype	LGG, WT	Male	White	Hispanic or Latino	None documented	4.846	12.3806	7.53457	LIVING	2.74333	EVENT	Progressive	Biopsy only	Mixed	AMR
PT_GH27VJBD	CBTN	BS_NHFB2YJR	7316-2266	BS_H8MAKDRB	7316-2266	Progressive	Ependymoma	anaplastic ependymoma grade iii	Ependymal tumor	Ependymoma	Ependymoma	EPN, ST ZFTA	EPN, ST ZFTA	Female	White	Not Hispanic or Latino	Other inherited conditions NOS	6.76523	11.4743	7.40589	LIVING	0.372348	EVENT	Recurrence	Gross/Near total resection	Mixed	EUR
PT_RRG1V7EP	CBTN	BS_NKNDVFFR	7316-2039	BS_P7CY04E7	7316-820	Initial CNS Tumor	Atypical Teratoid Rhabdoid Tumor (ATRT)	atypical teratoid rhabdoid tumor	Embryonal tumor	Atypical Teratoid Rhabdoid Tumor	Atypical Teratoid Rhabdoid Tumor	ATRT, MYC	ATRT, MYC	Female	Reported Unknown	Not Hispanic or Latino	None documented	0.629706	8.36413	7.73443	LIVING	7.73443	NO EVENT	Initial CNS Tumor	Gross/Near total resection	Hemispheric	EUR
PT_QD6KKKJH	CBTN	BS_NTV9Z7SE	7316-1765	BS_9BN45DFK	7316-1765	Initial CNS Tumor	Pineoblastoma	pineoblastoma	Tumor of pineal region	Pineoblastoma	Other tumor	PB, Group 1	PB, Group 1	Male	Reported Unknown	Not Hispanic or Latino	None documented	8.55852	13.3881	4.82957	LIVING	4.82957	NO EVENT	Initial CNS Tumor	Partial resection	Mixed	AMR
PT_Y5KY6KN9	HOPE	BS_NWXG4ZNS	7316-195	BS_AYPBAHJ6	7316-195	Initial CNS Tumor	High-grade glioma/astrocytoma (WHO grade III/IV)	glioblastoma multiforme	Diffuse astrocytic and oligodendroglial tumor	Diffuse midline glioma	DIPG or DMG	DMG, H3 K28, TP53	DMG, H3 K28	Male	White	Not Hispanic or Latino	None documented	9.02396	9.7796	0.755647	DECEASED	0.755647	EVENT	Deceased	Partial resection	Posterior fossa	EUR
PT_JMW6Q6NH	CBTN	BS_NY51QX79	7316-1648	BS_5BNV7MCF	7316-1648	Initial CNS Tumor	Low-grade glioma/astrocytoma (WHO grade I/II)	piloxymoid astrocytoma	Low-grade astrocytic tumor	Low-grade glioma	Low-grade glioma	LGG, KIAA1549-BRAF	LGG, BRAF fusion	Male	White	Not Hispanic or Latino	None documented	1.18275	1.18275	#N/A	LIVING	#N/A	NO EVENT	Initial CNS Tumor	Partial resection	Optic pathway	EUR
PT_0MXPTTM3	PNOC	BS_NY9MPC8F	7316-3220	BS_8SYN7GXG	7316-3220	Initial CNS Tumor	Brainstem glioma- Diffuse intrinsic pontine glioma	Anaplastic Astrocytoma	Diffuse astrocytic and oligodendroglial tumor	High-grade glioma	Other high-grade glioma	HGG, IDH, TP53	HGG, IDH	Male	White	Not Hispanic or Latino	None documented	25.8042	29.3936	#N/A	#N/A	#N/A	#N/A	#N/A	#N/A	Midline	EUR
PT_J5NSRW1Y	CBTN	BS_P1JY6XK5	7316-4027	BS_F8K4VQMF	7316-3817	Initial CNS Tumor	High-grade glioma/astrocytoma (WHO grade III/IV)	glioblastoma, idh-1 negative, who grade iv	Diffuse astrocytic and oligodendroglial tumor	High-grade glioma	Other high-grade glioma	HGG, H3 wildtype	HGG, H3 WT	Male	Black or African American	Not Hispanic or Latino	None documented	12.5914	13.9384	1.34702	DECEASED	1.02122	EVENT	Deceased	Partial resection	Hemispheric	AFR
PT_QZN7FZER	CBTN	BS_P2QCH2SY	7316-2757	BS_VK46N40F	7316-2757	Initial CNS Tumor	Ependymoma	ependymoma	Ependymal tumor	Ependymoma	Ependymoma	EPN, PF A	EPN, PF A	Male	White	Not Hispanic or Latino	None documented	17.128	17.4976	0.36961	LIVING	0.36961	NO EVENT	Initial CNS Tumor	Gross/Near total resection	Ventricles	EUR
PT_94EHCMXA	CBTN	BS_P3W89XQY	7316-217	BS_S88G7BXH	7316-217	Progressive	Low-grade glioma/astrocytoma (WHO grade I/II)	low-grade glioma	Low-grade astrocytic tumor	Low-grade glioma	Low-grade glioma	LGG, NF1-germline	LGG, Other alteration	Male	White	Not Hispanic or Latino	Neurofibromatosis, Type 1 (NF-1)	3.49624	6.41478	2.91855	LIVING	1.58248	EVENT	Initial CNS Tumor	Partial resection	Hemispheric	EUR
PT_C2D4JXS1	HOPE	BS_P4Z4YP0P	7316-1746	BS_ASGBEHAX	7316-1746	Initial CNS Tumor	High-grade glioma/astrocytoma (WHO grade III/IV)	high grade glioma	Diffuse astrocytic and oligodendroglial tumor	High-grade glioma	Other high-grade glioma	HGG, H3 wildtype, TP53	HGG, H3 WT	Female	Reported Unknown	Hispanic or Latino	None documented	6.31622	6.67762	0.361396	DECEASED	0.0629706	EVENT	Deceased	Partial resection	Posterior fossa	AMR
PT_KXB1PJV0	CBTN	BS_P52FTQNA	7316-206	BS_6Q9PMNWY	7316-206	Initial CNS Tumor	Low-grade glioma/astrocytoma (WHO grade I/II)	pilocytic astrocytoma	Low-grade astrocytic tumor	Low-grade glioma	Low-grade glioma	LGG, KIAA1549-BRAF	LGG, BRAF fusion	Female	Black or African American	Not Hispanic or Latino	None documented	11.5428	13.5661	2.02327	LIVING	2.02327	NO EVENT	Initial CNS Tumor	Gross/Near total resection	Posterior fossa	AFR
PT_1VQWQ0TC	CBTN	BS_P65SHPNZ	7316-3627	BS_QXZTRMWM	7316-3627	Recurrence	Low-grade glioma/astrocytoma (WHO grade I/II)	low grade astrocytoma	Low-grade astrocytic tumor	Low-grade glioma	Low-grade glioma	LGG, BRAF V600E, other MAPK	LGG, BRAF V600E	Male	White	Not Hispanic or Latino	None documented	15.3457	21.7878	6.44216	LIVING	3.95346	EVENT	Progressive	Partial resection	Posterior fossa	EUR
PT_6VD8J6FB	PNOC	BS_P78BDBZE	7316-8032	BS_2DNGDW0A	7316-8032	Initial CNS Tumor	High-grade glioma/astrocytoma (WHO grade III/IV)	High Grade Glioma	Diffuse astrocytic and oligodendroglial tumor	Diffuse hemispheric glioma	Other high-grade glioma	DHG, H3 G35, TP53	DHG, H3 G35	Unknown	Asian	Not Hispanic or Latino	None documented	18.5736	#N/A	#N/A	#N/A	#N/A	#N/A	#N/A	#N/A	Hemispheric	#N/A
PT_2SCVQ2N6	CBTN	BS_P862EP9P	7316-3631	BS_ST3Z2B9B	7316-3631	Initial CNS Tumor	Ependymoma	anaplastic ependymoma who grade iii	Ependymal tumor	Ependymoma	Ependymoma	EPN, ST ZFTA	EPN, ST ZFTA	Female	White	Not Hispanic or Latino	None documented	13.0595	13.0595	#N/A	LIVING	#N/A	NO EVENT	Initial CNS Tumor	Gross/Near total resection	Mixed	EUR
PT_E9PS2A96	PNOC	BS_P8DERG5N	7316-9011	BS_54HHEWEZ	7316-9011	Initial CNS Tumor	High-grade glioma/astrocytoma (WHO grade III/IV)	Anaplastic Astrocytoma (WHO Grade III)	Diffuse astrocytic and oligodendroglial tumor	Diffuse hemispheric glioma	Other high-grade glioma	DHG, H3 G35, TP53	DHG, H3 G35	Unknown	White	Not Hispanic or Latino	None documented	#N/A	#N/A	#N/A	#N/A	#N/A	#N/A	#N/A	#N/A	#N/A	#N/A
PT_5KP2E0DS	CBTN	BS_PAYW4RCK	7316-3936	BS_D3ZV6MMY	7316-3936	Initial CNS Tumor	Dysembryoplastic neuroepithelial tumor (DNET)	dnet	Neuronal and mixed neuronal-glial tumor	Dysembryoplastic neuroepithelial tumor	Mixed neuronal-glial tumor	#N/A	GNG/GNT, Other alteration	Male	Black or African American	Not Hispanic or Latino	None documented	16.0739	20.783	4.7091	LIVING	4.7091	NO EVENT	Initial CNS Tumor	Gross/Near total resection	Hemispheric	AFR
PT_3VQEVNDD	CBTN	BS_PC83EJY8	7316-1680	BS_9G7ETYHR	7316-1680	Initial CNS Tumor	Medulloblastoma	medulloblastoma	Embryonal tumor	Medulloblastoma	Medulloblastoma	MB, SHH	MB, SHH	Female	White	Not Hispanic or Latino	None documented	1.97673	1.97673	#N/A	LIVING	#N/A	NO EVENT	Initial CNS Tumor	Gross/Near total resection	Posterior fossa	EUR
PT_F0N89D15	CBTN	BS_PCKWEEVT	7316-3756	BS_K3Y06EKR	7316-3756	Initial CNS Tumor	Medulloblastoma	medulloblastoma	Embryonal tumor	Medulloblastoma	Medulloblastoma	MB, Group3	MB, Group3	Male	White	Not Hispanic or Latino	None documented	5.56057	9.16632	3.60575	DECEASED	1.24298	EVENT	Deceased	Gross/Near total resection	Mixed	EUR
PT_2FK75B27	CBTN	BS_PF6TP3FX	7316-1699	BS_B3RH9V17	7316-1700	Initial CNS Tumor	Medulloblastoma	medulloblastoma, who grade iv	Embryonal tumor	Medulloblastoma	Medulloblastoma	MB, Group4	MB, Group4	Female	White	Not Hispanic or Latino	None documented	6.94867	13.1335	6.1848	LIVING	6.1848	NO EVENT	Initial CNS Tumor	Gross/Near total resection	Posterior fossa	EUR
PT_J0SZ1SX5	CBTN	BS_PF7546KW	7316-2589	BS_5NAKYS1S	7316-2589	Initial CNS Tumor	Low-grade glioma/astrocytoma (WHO grade I/II)	pilomyxoid astrocytoma	Low-grade astrocytic tumor	Low-grade glioma	Low-grade glioma	LGG, KIAA1549-BRAF	LGG, BRAF fusion	Female	Reported Unknown	Hispanic or Latino	None documented	0.574949	8.06571	8.95003	LIVING	1.23203	EVENT	Progressive	Partial resection	Suprasellar	AMR
PT_4ZSR5DY8	CBTN	BS_PFE6M2EW	7316-2667	BS_YH4DYNQ2	7316-264	Progressive	Low-grade glioma/astrocytoma (WHO grade I/II)	low grade astrocytoma	Low-grade astrocytic tumor	Low-grade glioma	Low-grade glioma	LGG, NF1-germline, FGFR	LGG, Other alteration	Male	White	Not Hispanic or Latino	Neurofibromatosis, Type 1 (NF-1)	11.3621	26.475	16.5038	LIVING	1.3306	EVENT	Progressive	Gross/Near total resection	Posterior fossa	EUR
PT_YV2S3ES7	CBTN	BS_PFSB20M7	7316-182	BS_JSNJZERZ	7316-182	Initial CNS Tumor	Medulloblastoma	medulloblastoma	Embryonal tumor	Medulloblastoma	Medulloblastoma	MB, SHH	MB, SHH	Male	White	Not Hispanic or Latino	None documented	36.5038	37.1937	0.689938	LIVING	0.689938	NO EVENT	Initial CNS Tumor	Partial resection	Posterior fossa	EUR
PT_G16WS1MW	CBTN	BS_PHMN1WB3	7316-3580	BS_2W200YK5	7316-279	Progressive	Meningioma	meningioma	Meningioma	Meningioma	Meningioma	#N/A	#N/A	Male	Black or African American	Not Hispanic or Latino	None documented	14.8227	37.8207	22.9979	LIVING	1.67283	EVENT	Progressive	Partial resection	Other	AFR
PT_06ERX8Z7	CBTN	BS_PJK0M1X0	7316-2578	BS_B1X2SB4P	7316-2578	Initial CNS Tumor	Subependymal Giant Cell Astrocytoma (SEGA)	sega	Low-grade astrocytic tumor	Subependymal Giant Cell Astrocytoma	Low-grade glioma	SEGA, To be classified	SEGA	Female	Black or African American	Not Hispanic or Latino	Tuberous Sclerosis (TSC1, TSC2)	9.95209	14.6968	4.7447	LIVING	4.7447	NO EVENT	Initial CNS Tumor	Gross/Near total resection	Ventricles	AMR
PT_8HZN8J7C	PNOC	BS_PJZ7YCFW	7316-8034	BS_BT83BCEE	7316-8034	Initial CNS Tumor	High-grade glioma/astrocytoma (WHO grade III/IV)	Glioblastoma	Diffuse astrocytic and oligodendroglial tumor	High-grade glioma	Other high-grade glioma	HGG, H3 wildtype	HGG, H3 WT	Unknown	White	Not Hispanic or Latino	None documented	#N/A	#N/A	#N/A	#N/A	#N/A	#N/A	#N/A	#N/A	Hemispheric	#N/A
PT_RFB07MZS	CBTN	BS_PKKNB5PY	7316-2107	BS_N4B3WB8W	7316-2107	Initial CNS Tumor	Medulloblastoma	large cell / anaplastic medulloblastoma, who grade iv	Embryonal tumor	Medulloblastoma	Medulloblastoma	MB, Group3	MB, Group3	Male	Reported Unknown	Hispanic or Latino	None documented	3.79192	10.8501	8.89528	LIVING	7.05818	EVENT	Second Malignancy	Partial resection	Mixed	AMR
PT_T2M1338J	CBTN	BS_PN1V5KM9	7316-2588	BS_CHAFNK64	7316-258	Initial CNS Tumor	Craniopharyngioma	craniopharyngioma	Tumors of sellar region	Adamantinomatous Craniopharyngioma	Craniopharyngioma	CRANIO, ADAM	CRANIO, ADAM	Female	White	Not Hispanic or Latino	None documented	11.8877	22.5024	10.6146	LIVING	2.57632	EVENT	Second Malignancy	Gross/Near total resection	Suprasellar	EUR
PT_V07ZH5JS	CBTN	BS_PSAZZC71	7316-472	BS_2F70R10Z	7316-472	Initial CNS Tumor	Low-grade glioma/astrocytoma (WHO grade I/II)	low-grade glioma	Low-grade astrocytic tumor	Low-grade glioma	Low-grade glioma	LGG, KIAA1549-BRAF	LGG, BRAF fusion	Female	White	Hispanic or Latino	None documented	14.7817	17.5195	2.73785	LIVING	2.73785	NO EVENT	Initial CNS Tumor	Partial resection	Suprasellar	AMR
PT_HV6C0T34	CBTN	BS_PT1DC3ZF	7316-3062	BS_16TBX6G5	7316-3062	Initial CNS Tumor	Low-grade glioma/astrocytoma (WHO grade I/II)	pilocytic astrocytoma	Low-grade astrocytic tumor	Low-grade glioma	Low-grade glioma	LGG, KIAA1549-BRAF	LGG, BRAF fusion	Female	Reported Unknown	Hispanic or Latino	None documented	4.41342	5.48392	8.03285	LIVING	8.03285	EVENT	Recurrence	Gross/Near total resection	Posterior fossa	AMR
PT_N673SYWW	CBTN	BS_PTYP388A	7316-1751	BS_PMFR8NPN	7316-1751	Progressive	Craniopharyngioma	craniopharyngioma	Tumors of sellar region	Craniopharyngioma	Craniopharyngioma	CRANIO, To be classified	CRANIO, To be classified	Male	Reported Unknown	Not Hispanic or Latino	None documented	3.75633	8.57769	4.82136	DECEASED	0.550308	EVENT	Deceased	Partial resection	Suprasellar	AMR
PT_46F28BFH	CBTN	BS_PVJXA07K	7316-1804	BS_H8E4K1DT	7316-1799	Initial CNS Tumor	Ependymoma	ependymoma with clear cell features, who grade ii	Ependymal tumor	Ependymoma	Ependymoma	EPN, ST YAP1	EPN, ST YAP1	Female	White	Not Hispanic or Latino	Not Reported	16.6762	21.1828	4.5065	LIVING	4.5065	NO EVENT	Initial CNS Tumor	Gross/Near total resection	Hemispheric	EUR
PT_2C63FJAM	CBTN	BS_PXD19CBF	7316-3123	BS_F48RA7QF	7316-3040	Initial CNS Tumor	Low-grade glioma/astrocytoma (WHO grade I/II)	angiocentric glioma	Low-grade astrocytic tumor	Low-grade glioma	Low-grade glioma	LGG, MYB/MYBL1	LGG, Other alteration	Female	White	Not Hispanic or Latino	None documented	10.4723	15.7344	5.26215	LIVING	5.26215	NO EVENT	Initial CNS Tumor	Gross/Near total resection	Hemispheric	EUR
PT_3A87PCQK	CBTN	BS_PY472W3B	7316-480	BS_AQECMDPP	7316-480	Initial CNS Tumor	Dysembryoplastic neuroepithelial tumor (DNET)	dysembryoplastic neuroepithelial tumor who 1	Neuronal and mixed neuronal-glial tumor	Dysembryoplastic neuroepithelial tumor	Mixed neuronal-glial tumor	#N/A	GNG/GNT, Other alteration	Male	White	Not Hispanic or Latino	None documented	20.9446	24.7611	3.81656	LIVING	3.81656	NO EVENT	Initial CNS Tumor	Partial resection	Hemispheric	EUR
PT_SSE4AH59	CBTN	BS_PY51XH82	7316-1776	BS_EHBH0NYX	7316-1776	Initial CNS Tumor	Dysembryoplastic neuroepithelial tumor (DNET)	dnet	Diffuse astrocytic and oligodendroglial tumor	High-grade glioma	Other high-grade glioma	HGG, H3 wildtype	HGG, H3 WT	Male	White	Not Hispanic or Latino	None documented	2.25873	2.25873	#N/A	LIVING	#N/A	NO EVENT	Initial CNS Tumor	Gross/Near total resection	Hemispheric	EUR
PT_KVFS3Z2Q	CBTN	BS_PZ35809R	7316-1955	BS_9JVGXA2W	7316-1955	Initial CNS Tumor	Ependymoma	mixopapillary ependymoma	Ependymal tumor	Ependymoma	Ependymoma	EPN, MPE	EPN, MPE	Male	White	Not Hispanic or Latino	None documented	18.308	18.4367	0.128679	LIVING	0.128679	NO EVENT	Initial CNS Tumor	Biopsy only	Spine	EUR
PT_ZD45GXZ0	CBTN	BS_PZE7R1WM	7316-2109	BS_J33YVP27	7316-2109	Progressive	Ependymoma	recurrent / residual ependymoma	Ependymal tumor	Ependymoma	Ependymoma	EPN, PF A	EPN, PF A	Male	Reported Unknown	Not Available	None documented	1.79603	7.32375	5.52772	LIVING	3.29637	EVENT	Initial CNS Tumor	Gross/Near total resection	Posterior fossa	EUR
PT_S7JCQ3TH	PNOC	BS_Q07P48SY	7316-8828	BS_1B00Q25Y	7316-8828	Initial CNS Tumor	High-grade glioma/astrocytoma (WHO grade III/IV)	GBM	Diffuse astrocytic and oligodendroglial tumor	Diffuse midline glioma	DIPG or DMG	DMG, H3 K28, TP53	DMG, H3 K28	Unknown	Reported Unknown	Not Available	None documented	#N/A	#N/A	#N/A	#N/A	#N/A	#N/A	#N/A	#N/A	Spine	#N/A
PT_WYR1DVHX	CBTN	BS_Q0T0VAXT	7316-1950	BS_ACTR13BQ	7316-1950	Initial CNS Tumor	Craniopharyngioma	adamantinomatous craniopharyngioma	Tumors of sellar region	Adamantinomatous Craniopharyngioma	Craniopharyngioma	CRANIO, ADAM	CRANIO, ADAM	Male	White	Not Hispanic or Latino	None documented	6.94593	6.94593	#N/A	LIVING	#N/A	NO EVENT	Initial CNS Tumor	Gross/Near total resection	Suprasellar	EUR
PT_D215EQAP	CBTN	BS_Q14B10B6	7316-2206	BS_SFH8TGKT	7316-747	Initial CNS Tumor	Medulloblastoma	medulloblastoma with desmoplasia and melanotic differentiation, who grade iv	Embryonal tumor	Medulloblastoma	Medulloblastoma	MB, Group4	MB, Group4	Male	More Than One Race	Hispanic or Latino	Not Reported	7.55373	12.0383	4.4846	LIVING	4.4846	NO EVENT	Initial CNS Tumor	Gross/Near total resection	Posterior fossa	AMR
PT_WG2Z95B5	CBTN	BS_Q1SPJ467	7316-2141	BS_8WJR4AA3	7316-2141	Initial CNS Tumor	Atypical Teratoid Rhabdoid Tumor (ATRT)	atrt	Embryonal tumor	Atypical Teratoid Rhabdoid Tumor	Atypical Teratoid Rhabdoid Tumor	ATRT, MYC	ATRT, MYC	Male	White	Not Hispanic or Latino	None documented	1.0486	6.73511	5.68652	DECEASED	4.65161	EVENT	Initial CNS Tumor	Gross/Near total resection	Hemispheric	EUR
PT_YRMG61G8	CBTN	BS_Q2TEFDZ7	7316-2630	BS_PV130A29	7316-2305	Initial CNS Tumor	Low-grade glioma/astrocytoma (WHO grade I/II)	pilocytic astrocytoma, who grade i	Low-grade astrocytic tumor	Low-grade glioma	Low-grade glioma	LGG, KIAA1549-BRAF, RTK	LGG, BRAF fusion	Male	White	Not Hispanic or Latino	None documented	6.19849	9.92197	3.72348	LIVING	3.72348	NO EVENT	Initial CNS Tumor	Gross/Near total resection	Posterior fossa	EUR
PT_N4PR21ME	CBTN	BS_Q4NCA4E4	7316-68	BS_Y3472DYJ	7316-330	Initial CNS Tumor	Ependymoma	anaplastic ependymoma (who grade iii)	Ependymal tumor	Ependymoma	Ependymoma	EPN, To be classified	EPN, To be classified	Male	White	Not Hispanic or Latino	None documented	2.42847	11.6277	9.19918	LIVING	9.19918	NO EVENT	Initial CNS Tumor	Gross/Near total resection	Ventricles	EUR
PT_NPETR8RY	CBTN	BS_Q5ABAC4M	7316-160	BS_W5P7SPDH	7316-160	Initial CNS Tumor	Ependymoma	ependymoma	Ependymal tumor	Ependymoma	Ependymoma	EPN, PF A	EPN, PF A	Male	White	Hispanic or Latino	None documented	3.34839	11.3402	12.2464	LIVING	3.0527	EVENT	Recurrence	Gross/Near total resection	Ventricles	EUR
PT_YT70KJ5P	CBTN	BS_Q5AH9TH0	7316-4	BS_9R82A3VT	7316-4	Initial CNS Tumor	Other	dermoid cyst	Benign tumor	#N/A	Non-neoplastic tumor	#N/A	#N/A	Female	White	Not Available	None documented	0.862423	1.54689	0.684463	LIVING	0.684463	NO EVENT	Initial CNS Tumor	Biopsy only	Posterior fossa	EUR
PT_7DP91QDJ	CBTN	BS_Q69BHVQX	7316-3017	BS_V3SC6NWH	7316-3017	Initial CNS Tumor	Cavernoma	cavernous angioma	Benign tumor	#N/A	Non-neoplastic tumor	#N/A	#N/A	Male	Black or African American	Not Available	None documented	16.679	16.679	#N/A	LIVING	#N/A	NO EVENT	Initial CNS Tumor	Gross/Near total resection	Hemispheric	AFR
PT_K8ZV7APT	CBTN	BS_Q6K6BVTF	7316-10	BS_1RFBH1SP	7316-10	Initial CNS Tumor	Neurofibroma/Plexiform	neurofibroma/plexiform	Tumor of cranial and paraspinal nerves	Neurofibroma/Plexiform	Neurofibroma plexiform	#N/A	#N/A	Female	Black or African American	Not Hispanic or Latino	Neurofibromatosis, Type 1 (NF-1)	10.6749	30.319	19.6441	LIVING	12.0684	EVENT	Progressive	Partial resection	Spine	AFR
PT_JYZA0PNV	CBTN	BS_Q7NF95N0	7316-2038	BS_8W0FNBWF	7316-437	Initial CNS Tumor	Low-grade glioma/astrocytoma (WHO grade I/II)	juvenile pilocytic astrocytoma, who grade i	Low-grade astrocytic tumor	Low-grade glioma	Low-grade glioma	LGG, KIAA1549-BRAF	LGG, BRAF fusion	Male	White	Not Hispanic or Latino	None documented	6.35455	6.35455	#N/A	LIVING	#N/A	NO EVENT	Initial CNS Tumor	Partial resection	Mixed	EUR
PT_S0PBN4M7	CBTN	BS_Q80JX5G6	7316-2616	BS_Q50P97Y0	7316-1805	Initial CNS Tumor	Low-grade glioma/astrocytoma (WHO grade I/II)	low grade glioma with pilomyxoid features who grade i-ii/iv	Low-grade astrocytic tumor	Low-grade glioma	Low-grade glioma	LGG, KIAA1549-BRAF	LGG, BRAF fusion	Male	White	Not Hispanic or Latino	None documented	1.07324	6.73238	9.60438	LIVING	0.865161	EVENT	Progressive	Partial resection	Ventricles	EUR
PT_VH6S71AC	CBTN	BS_QEGZ6CYZ	7316-2301	BS_8BD8WD38	7316-735	Initial CNS Tumor	Medulloblastoma	medulloblastoma, classic type, grade 4	Embryonal tumor	Medulloblastoma	Medulloblastoma	MB, Group4	MB, Group4	Male	Reported Unknown	Hispanic or Latino	None documented	7.09103	10.9432	3.85216	LIVING	3.85216	NO EVENT	Initial CNS Tumor	Gross/Near total resection	Ventricles	AMR
PT_A0F23R7E	CBTN	BS_QG3PYXB4	7316-452	BS_AR2BH0Z4	7316-452	Progressive	Ganglioglioma	ganglioglioma	Low-grade astrocytic tumor	Ganglioglioma	Mixed neuronal-glial tumor	GNG, BRAF V600E	GNG/GNT, BRAF V600E	Male	Reported Unknown	Not Hispanic or Latino	None documented	2.69131	5.01848	2.32717	LIVING	1.31691	EVENT	Initial CNS Tumor	Gross/Near total resection	Hemispheric	EUR
PT_NNZQ09SH	CBTN	BS_QGEEVNAS	7316-1109	BS_2SG8JNMB	7316-1109	Recurrence	Low-grade glioma/astrocytoma (WHO grade I/II)	rosette forming glioneuronal tumor	Neuronal and mixed neuronal-glial tumor	Rosette-forming glioneuronal tumor	Mixed neuronal-glial tumor	GNT, other MAPK, FGFR	GNG/GNT, Other alteration	Male	White	Not Hispanic or Latino	None documented	12.8214	16.2163	3.39493	LIVING	#N/A	EVENT	Recurrence	Gross/Near total resection	Posterior fossa	EUR
PT_S4A0R1PM	CBTN	BS_QMBK2FV7	7316-2712	BS_1S2BHJ8K	7316-2699	Initial CNS Tumor	Medulloblastoma	medulloblastoma, who grade iv	Embryonal tumor	Medulloblastoma	Medulloblastoma	MB, SHH	MB, SHH	Female	More Than One Race	Not Hispanic or Latino	None documented	20.8843	24.627	3.74264	LIVING	3.74264	NO EVENT	Initial CNS Tumor	Gross/Near total resection	Posterior fossa	EUR
PT_FFRHWB74	CBTN	BS_QMDRA3VT	7316-932	BS_QDGHHS4S	7316-932	Initial CNS Tumor	Low-grade glioma/astrocytoma (WHO grade I/II)	low-grade glioma	Low-grade astrocytic tumor	Low-grade glioma	Low-grade glioma	LGG, BRAF V600E	LGG, BRAF V600E	Male	White	Not Hispanic or Latino	None documented	13.0705	18.7461	5.67556	LIVING	5.67556	NO EVENT	Initial CNS Tumor	Gross/Near total resection	Hemispheric	EUR
PT_VTF65Y63	CBTN	BS_QNYDD0TY	7316-3513	BS_MSGYZ69T	7316-3513	Initial CNS Tumor	Craniopharyngioma	craniopharyngioma	Tumors of sellar region	Craniopharyngioma	Craniopharyngioma	CRANIO, To be classified	CRANIO, To be classified	Female	White	Not Hispanic or Latino	None documented	8.74743	#N/A	#N/A	#N/A	#N/A	EVENT	Deceased	Partial resection	Suprasellar	EUR
PT_QA9WJ679	PNOC	BS_QPSQPDR8	7316-3218	BS_7PF3C1P7	7316-3218	Initial CNS Tumor	Brainstem glioma- Diffuse intrinsic pontine glioma	Diffuse Astrocytoma	Diffuse astrocytic and oligodendroglial tumor	Diffuse midline glioma	DIPG or DMG	DMG, H3 K28, TP53	DMG, H3 K28	Male	Reported Unknown	Hispanic or Latino	None documented	14.8309	16.3669	#N/A	#N/A	#N/A	#N/A	#N/A	#N/A	Midline	AMR
PT_1P436YMM	CBTN	BS_QSHPVH0P	7316-3917	BS_6GTKRGNK	7316-3917	Progressive	Ganglioglioma	ganglioglioma	Low-grade astrocytic tumor	Ganglioglioma	Mixed neuronal-glial tumor	GNG, FGFR	GNG/GNT, Other alteration	Male	White	Not Hispanic or Latino	None documented	19.0801	21.0732	15.0089	LIVING	13.0157	EVENT	Progressive	Gross/Near total resection	Hemispheric	EUR
PT_NEB4WEAT	CBTN	BS_QVS9AXGC	7316-3020	BS_0SFXXBQ5	7316-3020	Initial CNS Tumor	Craniopharyngioma	craniopharyngioma, who grade i	Tumors of sellar region	Adamantinomatous Craniopharyngioma	Craniopharyngioma	CRANIO, ADAM	CRANIO, ADAM	Male	White	Not Hispanic or Latino	None documented	11.269	15.3128	4.04381	LIVING	4.04381	NO EVENT	Initial CNS Tumor	Gross/Near total resection	Suprasellar	EUR
PT_JPWVCTAJ	CBTN	BS_QW5QYXGG	7316-1953	BS_6FV7BDE3	7316-1953	Initial CNS Tumor	Low-grade glioma/astrocytoma (WHO grade I/II)	pilocytic astrocytoma	Low-grade astrocytic tumor	Low-grade glioma	Low-grade glioma	LGG, KIAA1549-BRAF	LGG, BRAF fusion	Female	White	Not Hispanic or Latino	None documented	20.7721	20.7721	#N/A	LIVING	#N/A	NO EVENT	Initial CNS Tumor	Partial resection	Suprasellar	EUR
PT_ZRQQC2S9	CBTN	BS_QX8PTX5X	7316-3139	BS_PEFRDKDZ	7316-3139	Initial CNS Tumor	Low-grade glioma/astrocytoma (WHO grade I/II)	jpa with nf1 mutation	Low-grade astrocytic tumor	Low-grade glioma	Low-grade glioma	LGG, NF1-germline, CDKN2A/B	LGG, Other alteration	Female	White	Not Hispanic or Latino	Neurofibromatosis, Type 1 (NF-1)	14.8036	17.8371	5.91923	LIVING	5.91923	NO EVENT	Initial CNS Tumor	Gross/Near total resection	Hemispheric	EUR
PT_5KRVE8E4	CBTN	BS_QYFY15FA	7316-1671	BS_QX754ADQ	7316-1671	Initial CNS Tumor	Craniopharyngioma	craniopharyngioma	Tumors of sellar region	Adamantinomatous Craniopharyngioma	Craniopharyngioma	CRANIO, ADAM	CRANIO, ADAM	Female	White	Not Hispanic or Latino	None documented	11.4442	11.4442	#N/A	LIVING	#N/A	NO EVENT	Initial CNS Tumor	Gross/Near total resection	Suprasellar	EUR
PT_CXT81GRM	CBTN	BS_QYGZMWPC	7316-883	BS_HZNKSQ17	7316-883	Initial CNS Tumor	Medulloblastoma	medulloblastoma	Embryonal tumor	Medulloblastoma	Medulloblastoma	MB, Group3	MB, Group3	Male	White	Not Hispanic or Latino	None documented	3.34292	4.22998	0.887064	DECEASED	0.0438056	EVENT	Deceased	Partial resection	Mixed	EUR
PT_TPSMT960	CBTN	BS_QYQNZDD8	7316-400	BS_4M0ZMCDC	7316-400	Initial CNS Tumor	Low-grade glioma/astrocytoma (WHO grade I/II)	astrocytoma, pilocytic type	Low-grade astrocytic tumor	Low-grade glioma	Low-grade glioma	LGG, KIAA1549-BRAF	LGG, BRAF fusion	Female	White	Not Hispanic or Latino	None documented	1.74401	5.91102	4.16701	LIVING	4.16701	NO EVENT	Initial CNS Tumor	Partial resection	Posterior fossa	EUR
PT_0NY38X3W	CBTN	BS_R035Q020	7316-1706	BS_HQFNQHVW	7316-1706	Progressive	Ependymoma	recurrent/residual ependymoma	Ependymal tumor	Ependymoma	Ependymoma	EPN, PF A	EPN, PF A	Male	White	Not Hispanic or Latino	None documented	1.34702	5.28405	3.93703	LIVING	0.194387	EVENT	Progressive	Gross/Near total resection	Mixed	EUR
PT_XRQHMBHB	CBTN	BS_R0JC16SG	7316-3939	BS_T3AXBKKY	7316-3939	Initial CNS Tumor	Atypical Teratoid Rhabdoid Tumor (ATRT)	atypical teratoid rhabdoid tumor	Embryonal tumor	Atypical Teratoid Rhabdoid Tumor	Atypical Teratoid Rhabdoid Tumor	ATRT, MYC	ATRT, MYC	Male	Black or African American	Not Hispanic or Latino	None documented	7.77823	12.564	6.55168	LIVING	6.55168	NO EVENT	Initial CNS Tumor	Partial resection	Posterior fossa	AFR
PT_BG7GAFK6	CBTN	BS_R2J0DCAT	7316-3626	BS_9BF58P80	7316-3626	Initial CNS Tumor	Medulloblastoma	medulloblastoma	Embryonal tumor	Medulloblastoma	Medulloblastoma	MB, Group4	MB, Group4	Male	Reported Unknown	Not Available	None documented	9.26762	9.26762	#N/A	LIVING	#N/A	NO EVENT	Initial CNS Tumor	Partial resection	Hemispheric	EUR
PT_NESAQHB1	CBTN	BS_R2Z4MK3F	7316-3844	BS_6TMPZKSZ	7316-3689	Initial CNS Tumor	Supratentorial or Spinal Cord PNET	cns embryonal tumor, nos (who grade iv)	Embryonal tumor	CNS neuroblastoma	Other CNS embryonal tumor	CNS NB-FOXR2	CNS NB-FOXR2	Male	More Than One Race	Not Hispanic or Latino	None documented	1.99589	6.88022	4.88433	LIVING	4.88433	NO EVENT	Initial CNS Tumor	Biopsy only	Hemispheric	AMR
PT_JP1FDKN9	CBTN	BS_R333SVK1	7316-929	BS_W74D279Q	7316-2959	Initial CNS Tumor	Ependymoma	ependymoma	Ependymal tumor	Ependymoma	Ependymoma	EPN, ST ZFTA	EPN, ST ZFTA	Female	White	Not Hispanic or Latino	None documented	8.60507	20.3368	11.7317	LIVING	11.3977	EVENT	Recurrence	Gross/Near total resection	Hemispheric	EUR
PT_5CNZ47XV	CBTN	BS_R483NVWW	7316-1926	BS_QM1Z8R38	7316-1926	Initial CNS Tumor	Low-grade glioma/astrocytoma (WHO grade I/II)	pilocytic astrocytoma grade i who	Low-grade astrocytic tumor	Low-grade glioma	Low-grade glioma	LGG, KIAA1549-BRAF	LGG, BRAF fusion	Male	White	Not Hispanic or Latino	None documented	13.744	13.744	#N/A	LIVING	#N/A	NO EVENT	Initial CNS Tumor	Gross/Near total resection	Posterior fossa	EUR
PT_TWAHK62W	PNOC	BS_R63R4S9H	7316-9055	BS_K9APGGRV	7316-9055	Initial CNS Tumor	High-grade glioma/astrocytoma (WHO grade III/IV)	High grade glioma	Diffuse astrocytic and oligodendroglial tumor	High-grade glioma	Other high-grade glioma	HGG, H3 wildtype, TP53	HGG, H3 WT	Unknown	Reported Unknown	Not Hispanic or Latino	None documented	#N/A	#N/A	#N/A	#N/A	#N/A	#N/A	#N/A	#N/A	#N/A	#N/A
PT_P5HHJJPH	HOPE	BS_R7TZRSZT	7316-870	BS_KXGJ1HMG	7316-870	Progressive	High-grade glioma/astrocytoma (WHO grade III/IV)	high-grade glioma	Diffuse astrocytic and oligodendroglial tumor	Pleomorphic xanthoastrocytoma	Other high-grade glioma	HGG, PXA	HGG, PXA	Female	Reported Unknown	Hispanic or Latino	None documented	9.77413	12.115	2.34086	DECEASED	0.462697	EVENT	Deceased	Partial resection	Hemispheric	AMR
PT_9AW9EWHA	CBTN	BS_RAFVMB92	7316-454	BS_EFBBP9H3	7316-454	Recurrence	Ependymoma	anaplastic ependymoma who grade iii	Ependymal tumor	Ependymoma	Ependymoma	EPN, To be classified	EPN, To be classified	Male	White	Not Hispanic or Latino	None documented	2.07255	6.2423	4.16975	LIVING	0.684463	EVENT	Initial CNS Tumor	Partial resection	Mixed	EUR
PT_MDWPRDBT	HOPE	BS_RB3PE7G3	7316-895	BS_D368BNRD	7316-2146	Progressive	High-grade glioma/astrocytoma (WHO grade III/IV)	high grade malignant glioma	Diffuse astrocytic and oligodendroglial tumor	High-grade glioma	Other high-grade glioma	HGG, H3 wildtype	HGG, H3 WT	Female	White	Not Hispanic or Latino	None documented	2.68309	6.10541	3.42231	DECEASED	1.4976	EVENT	Initial CNS Tumor	Gross/Near total resection	Midline	EUR
PT_1BV6ND1D	CBTN	BS_RG2CTN65	7316-3203	BS_MZJJRDZF	7316-3203	Initial CNS Tumor	Low-grade glioma/astrocytoma (WHO grade I/II)	pilocytic astrocytoma, who grade i	Low-grade astrocytic tumor	Low-grade glioma	Low-grade glioma	LGG, KIAA1549-BRAF	LGG, BRAF fusion	Female	Black or African American	Not Hispanic or Latino	None documented	3.9781	6.90486	2.92676	LIVING	2.92676	NO EVENT	Initial CNS Tumor	Gross/Near total resection	Posterior fossa	AFR
PT_E546ZRXA	CBTN	BS_RJ0CHRKK	7316-952	BS_9QMVZ4C0	7316-952	Initial CNS Tumor	Dysembryoplastic neuroepithelial tumor (DNET);Ganglioglioma	dysembryoplastic neuroepithelial tumors (dnets) and gangliogliomas	Neuronal and mixed neuronal-glial tumor	Dysembryoplastic neuroepithelial tumor	Mixed neuronal-glial tumor	#N/A	GNG/GNT, Other alteration	Female	Black or African American	Not Hispanic or Latino	None documented	4.21081	4.21081	#N/A	LIVING	#N/A	NO EVENT	Initial CNS Tumor	Gross/Near total resection	Mixed	AFR
PT_EYX2CP9F	CBTN	BS_RK06RAFZ	7316-1749	BS_8JFMP1T1	7316-1749	Recurrence	Dysembryoplastic neuroepithelial tumor (DNET)	dnet, who i	Neuronal and mixed neuronal-glial tumor	Dysembryoplastic neuroepithelial tumor	Mixed neuronal-glial tumor	#N/A	GNG/GNT, Other alteration	Female	White	Not Hispanic or Latino	None documented	19.2279	24.7721	11.7919	LIVING	6.24778	EVENT	Recurrence	Partial resection	Hemispheric	EUR
PT_EYHJQQ8E	CBTN	BS_RKNNAG23	7316-77	BS_HW4J7JM8	7316-77	Initial CNS Tumor	Low-grade glioma/astrocytoma (WHO grade I/II)	low grade glial tumor	Low-grade astrocytic tumor	Low-grade glioma	Low-grade glioma	LGG, FGFR	LGG, Other alteration	Male	White	Not Hispanic or Latino	None documented	12.2026	16.3203	4.11773	LIVING	4.11773	NO EVENT	Initial CNS Tumor	Gross/Near total resection	Posterior fossa	EUR
PT_0EBP2PBD	PNOC	BS_RP8JJ88Z	7316-8041	BS_Z61JVJ03	7316-8041	Initial CNS Tumor	High-grade glioma/astrocytoma (WHO grade III/IV)	Pilocytic Astrocytoma	Diffuse astrocytic and oligodendroglial tumor	Diffuse midline glioma	DIPG or DMG	DMG, H3 K28	DMG, H3 K28	Unknown	White	Not Hispanic or Latino	None documented	7.66872	#N/A	#N/A	#N/A	#N/A	#N/A	#N/A	#N/A	Spine	#N/A
PT_QEMT1845	CBTN	BS_RQPK5NY1	7316-3153	BS_TPX7YY57	7316-3153	Initial CNS Tumor	Other	epilepsy, chronic rasmussen encephalitis	Non-tumor	#N/A	Non-neoplastic tumor	#N/A	#N/A	Male	Reported Unknown	Hispanic or Latino	None documented	15.6578	19.6194	3.96167	LIVING	3.96167	NO EVENT	Initial CNS Tumor	Gross/Near total resection	Hemispheric	AMR
PT_D1WJ3BJX	CBTN	BS_RREVQG9H	7316-358	BS_7PKPNFFK	7316-358	Initial CNS Tumor	Medulloblastoma	medulloblastoma	Embryonal tumor	Medulloblastoma	Medulloblastoma	MB, Group3	MB, Group3	Male	Reported Unknown	Hispanic or Latino	None documented	15.3867	16.9747	1.58795	DECEASED	1.08966	EVENT	Deceased	Gross/Near total resection	Posterior fossa	AMR
PT_5ABCFCSK	CBTN	BS_RVFDSK8D	7316-3585	BS_APAQ2X2S	7316-1851	Initial CNS Tumor	Low-grade glioma/astrocytoma (WHO grade I/II)	pilocytic astrocytoma (who1)	Low-grade astrocytic tumor	Low-grade glioma	Low-grade glioma	LGG, KIAA1549-BRAF	LGG, BRAF fusion	Male	Reported Unknown	Hispanic or Latino	None documented	15.8905	20.5394	4.64887	LIVING	1.71389	EVENT	Progressive	Partial resection	Midline	AFR
PT_5K5CZXYB	PNOC	BS_RVT7EHNX	7316-8035	BS_XNYH7VK6	7316-8035	Initial CNS Tumor	High-grade glioma/astrocytoma (WHO grade III/IV)	High Grade Glioma, Grade 4	Diffuse astrocytic and oligodendroglial tumor	Diffuse hemispheric glioma	Other high-grade glioma	DHG, H3 G35, TP53	DHG, H3 G35	Unknown	White	Not Hispanic or Latino	None documented	14.1027	#N/A	#N/A	#N/A	#N/A	#N/A	#N/A	#N/A	Hemispheric	#N/A
PT_RJ98S3KZ	CBTN	BS_RW50H521	7316-556	BS_MEPW36WF	7316-556	Initial CNS Tumor	Medulloblastoma	medulloblastoma grade 4	Embryonal tumor	Medulloblastoma	Medulloblastoma	MB, Group4	MB, Group4	Male	White	Not Hispanic or Latino	None documented	12.1889	18.2587	6.06982	LIVING	5.53593	EVENT	Recurrence	Gross/Near total resection	Posterior fossa	EUR
PT_ZZTQQVCT	CBTN	BS_RX561Y2K	7316-2723	BS_78TQS4Y3	7316-2723	Initial CNS Tumor	Low-grade glioma/astrocytoma (WHO grade I/II)	low-grade glioma	Low-grade astrocytic tumor	Low-grade glioma	Low-grade glioma	LGG, wildtype	LGG, WT	Female	Asian	Not Hispanic or Latino	None documented	11.8439	12.9966	1.15264	LIVING	1.15264	NO EVENT	Initial CNS Tumor	Gross/Near total resection	Posterior fossa	EAS
PT_MNHMAH0S	CBTN	BS_RZHVM2QD	7316-880	BS_MJJZJMTK	7316-880	Initial CNS Tumor	Low-grade glioma/astrocytoma (WHO grade I/II)	low-grade glioma	Low-grade astrocytic tumor	Low-grade glioma	Low-grade glioma	LGG, RTK	LGG, Other alteration	Female	Black or African American	Not Hispanic or Latino	None documented	11.666	16.7666	5.10062	DECEASED	0.640657	EVENT	Deceased	Biopsy only	Hemispheric	AFR
PT_FAPEH6R1	CBTN	BS_S0NVKYR6	7316-1660	BS_ARE4EM81	7316-1660	Initial CNS Tumor	Low-grade glioma/astrocytoma (WHO grade I/II)	low grade astrocytoma	Low-grade astrocytic tumor	Low-grade glioma	Low-grade glioma	LGG, RTK	LGG, Other alteration	Male	White	Not Hispanic or Latino	None documented	11.989	11.989	#N/A	LIVING	#N/A	NO EVENT	Initial CNS Tumor	Partial resection	Midline	EUR
PT_RGX23JFP	CBTN	BS_S0WS43HJ	7316-156	BS_SYGKQD8M	7316-156	Progressive	Ganglioglioma	ganglioglioma	Low-grade astrocytic tumor	Ganglioglioma	Mixed neuronal-glial tumor	GNG, RTK	GNG/GNT, Other alteration	Female	American Indian or Alaska Native	Not Hispanic or Latino	None documented	0.0136893	13.076	13.0623	LIVING	0.410678	EVENT	Initial CNS Tumor	Gross/Near total resection	Hemispheric	SAS
PT_RX1EWBP9	CBTN	BS_S2N3XTKS	7316-2276	BS_0FQKT8EY	7316-2276	Progressive	Atypical Teratoid Rhabdoid Tumor (ATRT)	atrt	Embryonal tumor	Atypical Teratoid Rhabdoid Tumor	Atypical Teratoid Rhabdoid Tumor	ATRT, MYC	ATRT, MYC	Female	Black or African American	Not Hispanic or Latino	None documented	3.69884	5.44832	1.74949	DECEASED	0.780287	EVENT	Deceased	Partial resection	Hemispheric	AFR
PT_8GW4J4TD	CBTN	BS_S3VV60EP	7316-3630	BS_V8G6BZRR	7316-3630	Initial CNS Tumor	Glial-neuronal tumor NOS	rosette-forming glioneuronal tumor	Neuronal and mixed neuronal-glial tumor	Glial-neuronal tumor NOS	Mixed neuronal-glial tumor	GNT, FGFR	GNG/GNT, Other alteration	Male	White	Not Hispanic or Latino	None documented	18.141	18.141	#N/A	LIVING	#N/A	NO EVENT	Initial CNS Tumor	Gross/Near total resection	Posterior fossa	EUR
PT_S3FJSBJT	CBTN	BS_S573YGV3	7316-2124	BS_X9PJ715R	7316-1794	Progressive	Low-grade glioma/astrocytoma (WHO grade I/II)	pilocytic astrocytoma, who grade i	Low-grade astrocytic tumor	Low-grade glioma	Low-grade glioma	LGG, KIAA1549-BRAF	LGG, BRAF fusion	Male	White	Not Hispanic or Latino	None documented	16.8542	17.8261	5.73854	LIVING	0.0876112	EVENT	Progressive	Partial resection	Midline	EUR
PT_2ZXR2PDN	CBTN	BS_S588W9V2	7316-1636	BS_93B38HPS	7316-1636	Initial CNS Tumor	Ganglioglioma	ganglioglioma	Low-grade astrocytic tumor	Ganglioglioma	Mixed neuronal-glial tumor	GNG, BRAF V600E	GNG/GNT, BRAF V600E	Male	White	Not Hispanic or Latino	None documented	10.7899	10.7899	#N/A	LIVING	#N/A	NO EVENT	Initial CNS Tumor	Gross/Near total resection	Hemispheric	EUR
PT_FHDZNN40	CBTN	BS_S5EPM2VY	7316-405	BS_R82MYPKB	7316-405	Initial CNS Tumor	Ependymoma	anaplastic ependymoma	Ependymal tumor	Ependymoma	Ependymoma	EPN, PF A	EPN, PF A	Female	White	Not Hispanic or Latino	None documented	0.355921	9.32512	8.9692	LIVING	8.9692	NO EVENT	Initial CNS Tumor	Gross/Near total resection	Posterior fossa	EUR
PT_HV1DFFQ1	PNOC	BS_S5NZBECP	7316-9139	BS_DD69EB5S	7316-9139	Initial CNS Tumor	High-grade glioma/astrocytoma (WHO grade III/IV)	anaplastic astrocytoma	Diffuse astrocytic and oligodendroglial tumor	Diffuse midline glioma	DIPG or DMG	DMG, H3 K28, TP53	DMG, H3 K28	Unknown	Not Reported	Not Available	None documented	#N/A	#N/A	#N/A	#N/A	#N/A	#N/A	#N/A	#N/A	Midline	#N/A
PT_QQ9JGEY9	CBTN	BS_S6EXG9N9	7316-356	BS_Z1BBZ01F	7316-356	Initial CNS Tumor	Malignant peripheral nerve sheath tumor (MPNST)	malignant peripheral nerve sheath tumor mpnst	Tumor of cranial and paraspinal nerves	Neurofibroma/Plexiform	Neurofibroma plexiform	#N/A	#N/A	Female	Reported Unknown	Not Available	Neurofibromatosis, Type 1 (NF-1)	17.3826	21.2923	3.90965	LIVING	3.90965	NO EVENT	Initial CNS Tumor	Partial resection	Other	AMR
PT_S0Q27J13	CBTN	BS_S75EZJDW	7316-2620	BS_P3PF53V8	7316-2307	Initial CNS Tumor	High-grade glioma/astrocytoma (WHO grade III/IV)	anaplastic astrocytoma, who grade iii	Diffuse astrocytic and oligodendroglial tumor	High-grade glioma	Other high-grade glioma	HGG, H3 wildtype, TP53	HGG, H3 WT	Female	White	Not Hispanic or Latino	None documented	17.1335	20.4736	3.34018	DECEASED	1.46201	EVENT	Deceased	Biopsy only	Hemispheric	AMR
PT_DH8A0SNQ	CBTN	BS_S7MPY3T4	7316-353	BS_BYJDRXMK	7316-3057	Progressive	Teratoma	teratoma	Germ cell tumor	Teratoma	Germ cell tumor	#N/A	#N/A	Female	White	Not Hispanic or Latino	None documented	0.0410678	8.91444	8.87337	LIVING	0.531143	EVENT	Progressive	Gross/Near total resection	Suprasellar	EUR
PT_4B34NTJB	PNOC	BS_S8A23A9V	7316-8042	BS_KT3GAAQV	7316-8042	Initial CNS Tumor	High-grade glioma/astrocytoma (WHO grade III/IV)	Grade IV Glioblastoma	Diffuse astrocytic and oligodendroglial tumor	High-grade glioma	Other high-grade glioma	HGG, H3 wildtype	HGG, H3 WT	Unknown	White	Not Hispanic or Latino	None documented	8.61602	#N/A	#N/A	#N/A	#N/A	#N/A	#N/A	#N/A	Midline	#N/A
PT_5M8A47WW	CBTN	BS_S8CT9Z7J	7316-436	BS_50XV7CTQ	7316-436	Initial CNS Tumor	Low-grade glioma/astrocytoma (WHO grade I/II)	pilocytic astrocytoma with focal pilomyxoid features who grade i	Low-grade astrocytic tumor	Low-grade glioma	Low-grade glioma	LGG, KIAA1549-BRAF	LGG, BRAF fusion	Female	Reported Unknown	Hispanic or Latino	None documented	1.65092	9.35797	7.70705	LIVING	7.70705	NO EVENT	Initial CNS Tumor	#N/A	Posterior fossa	AMR
PT_ZWY04DCR	CBTN	BS_S9CT40AZ	7316-2666	BS_6T87HSPX	7316-2666	Initial CNS Tumor	Ependymoma	anaplastic ependymoma	Ependymal tumor	Ependymoma	Ependymoma	EPN, ST ZFTA	EPN, ST ZFTA	Male	Black or African American	Not Hispanic or Latino	None documented	16.4983	17.0842	0.5859	DECEASED	0.336756	EVENT	Deceased	Gross/Near total resection	Hemispheric	AFR
PT_K30AWQ8A	CBTN	BS_SCCY3YMQ	7316-393	BS_9GSWPZ44	7316-393	Initial CNS Tumor	Low-grade glioma/astrocytoma (WHO grade I/II)	pilocytic astrocytoma kiaa1549-braf fusion.	Low-grade astrocytic tumor	Low-grade glioma	Low-grade glioma	LGG, KIAA1549-BRAF	LGG, BRAF fusion	Female	Black or African American	Not Hispanic or Latino	None documented	11.1896	15.9014	4.71184	LIVING	4.71184	NO EVENT	Initial CNS Tumor	Partial resection	Spine	AFR
PT_HFQNKP5X	CBTN	BS_SDDK3Q44	7316-921	BS_6F49F7WH	7316-3295	Recurrence	Chordoma	chordoma	Chordoma	Chordoma	Mesenchymal tumor	CHDM, poorly differentiated	CHDM, poorly differentiated	Female	Reported Unknown	Hispanic or Latino	None documented	4.44901	7.61123	3.16222	DECEASED	0.0766598	EVENT	Deceased	Partial resection	Other	EUR
PT_FZHGKJ0H	CBTN	BS_SEERSEV2	7316-4047	BS_NHMPQ8Q1	7316-4033	Initial CNS Tumor	Ganglioneuroblastoma	ganglioneuroblastoma, stage ii favorable histology non n-myc amplified	Embryonal tumor	Ganglioneuroblastoma	Other tumor	NBL, MYCN non-amplified	NBL, MYCN non-amplified	Female	Reported Unknown	Hispanic or Latino	None documented	4.564	9.92197	5.35797	LIVING	1.92197	EVENT	Progressive	Biopsy only	Mixed	AMR
PT_EGGY1XC0	CBTN	BS_SF02KBCG	7316-2865	BS_CSY11X7E	7316-2865	Initial CNS Tumor	Medulloblastoma	medulloblastoma, classic type	Embryonal tumor	Medulloblastoma	Medulloblastoma	MB, SHH	MB, SHH	Female	White	Not Hispanic or Latino	None documented	4.03833	8.64887	4.61054	LIVING	4.61054	NO EVENT	Initial CNS Tumor	Gross/Near total resection	Posterior fossa	EUR
PT_DW6V5V8E	CBTN	BS_SG7EPZ4W	7316-924	BS_F4D169Q7	7316-924	Initial CNS Tumor	Low-grade glioma/astrocytoma (WHO grade I/II)	pilomyxoid astrocytoma who grade ii	Low-grade astrocytic tumor	Low-grade glioma	Low-grade glioma	LGG, KIAA1549-BRAF	LGG, BRAF fusion	Female	Reported Unknown	Hispanic or Latino	None documented	2.92676	7.34018	4.41342	LIVING	4.41342	NO EVENT	Initial CNS Tumor	Partial resection	Midline	EUR
PT_JNEV57VK	HOPE	BS_SGS26NXP	7316-2594	BS_85Q5P8GF	7316-2594	Initial CNS Tumor	High-grade glioma/astrocytoma (WHO grade III/IV)	anaplastic astrocytoma who grade iii	Diffuse astrocytic and oligodendroglial tumor	Diffuse midline glioma	DIPG or DMG	DMG, H3 K28, TP53	DMG, H3 K28	Male	White	Not Hispanic or Latino	Lynch Syndrome (PMS2, MLH1, MSH2, MSH6)	7.85489	8.60233	0.747433	DECEASED	0.251882	EVENT	Deceased	Partial resection	Midline	EUR
PT_H876VB6R	CBTN	BS_SK68QV3Y	7316-2131	BS_XMNBSBGN	7316-1806	Initial CNS Tumor	Ependymoma	ependymoma, who grade ii	Ependymal tumor	Ependymoma	Ependymoma	EPN, PF A	EPN, PF A	Female	Reported Unknown	Hispanic or Latino	None documented	0.991102	4.83231	3.8412	DECEASED	2.81725	EVENT	Initial CNS Tumor	Partial resection	Posterior fossa	AMR
PT_Y660CKCB	CBTN	BS_SKWPQHER	7316-3126	BS_FKQ7F6D1	7316-3122	Initial CNS Tumor	High-grade glioma/astrocytoma (WHO grade III/IV)	glioblastoma who grade iv	Diffuse astrocytic and oligodendroglial tumor	Diffuse midline glioma	DIPG or DMG	DMG, H3 K28, TP53	DMG, H3 K28	Male	White	Not Hispanic or Latino	None documented	15.7947	16.4298	0.635181	DECEASED	0.301164	EVENT	Deceased	Biopsy only	Midline	EUR
PT_RH59ET3M	CBTN	BS_SMRT95TG	7316-1655	BS_KRYYDC2X	7316-1655	Initial CNS Tumor	Medulloblastoma	medulloblastoma	Embryonal tumor	Medulloblastoma	Medulloblastoma	MB, Group4	MB, Group4	Female	White	Not Hispanic or Latino	None documented	9.13347	9.13347	#N/A	LIVING	#N/A	NO EVENT	Initial CNS Tumor	Gross/Near total resection	Posterior fossa	AMR
PT_P4ZEFY19	CBTN	BS_SN2CD2FC	7316-937	BS_QGX93WPF	7316-937	Initial CNS Tumor	Medulloblastoma	medulloblastoma	Embryonal tumor	Medulloblastoma	Medulloblastoma	MB, Group4	MB, Group4	Male	Black or African American	Not Hispanic or Latino	None documented	12.5969	17.0267	4.42984	LIVING	4.42984	NO EVENT	Initial CNS Tumor	Gross/Near total resection	Posterior fossa	AFR
PT_KTRJ8TFY	PNOC	BS_SNRF1RKC	7316-3223	BS_BQ81D2BP	7316-3223	Initial CNS Tumor	Brainstem glioma- Diffuse intrinsic pontine glioma	Infiltrating Diffuse Astrocytoma	Diffuse astrocytic and oligodendroglial tumor	Diffuse midline glioma	DIPG or DMG	DMG, H3 K28, TP53	DMG, H3 K28	Male	Reported Unknown	Hispanic or Latino	None documented	5.69199	6.44216	#N/A	#N/A	#N/A	#N/A	#N/A	#N/A	Midline	AMR
PT_QQZXYR4M	HOPE	BS_SP3ND4W3	7316-1946	BS_58X7SKJS	7316-1946	Initial CNS Tumor	High-grade glioma/astrocytoma (WHO grade III/IV)	anaplastic astrocytoma	Diffuse astrocytic and oligodendroglial tumor	High-grade glioma	Other high-grade glioma	HGG, IDH, TP53	HGG, IDH	Male	White	Not Hispanic or Latino	None documented	25.9822	25.9822	#N/A	LIVING	#N/A	NO EVENT	Initial CNS Tumor	Gross/Near total resection	Hemispheric	EUR
PT_27FDWCVZ	CBTN	BS_SP886CE6	7316-184	BS_D09VWF8H	7316-184	Initial CNS Tumor	Low-grade glioma/astrocytoma (WHO grade I/II)	fibrillary astrocytoma	Low-grade astrocytic tumor	Low-grade glioma	Low-grade glioma	LGG, KIAA1549-BRAF	LGG, BRAF fusion	Male	White	Not Hispanic or Latino	None documented	9.02122	10.6667	1.64545	LIVING	1.64545	NO EVENT	Initial CNS Tumor	Gross/Near total resection	Posterior fossa	EUR
PT_NTK39NNV	CBTN	BS_SQT11CPC	7316-3076	BS_Y2C78JC4	7316-3076	Progressive	Low-grade glioma/astrocytoma (WHO grade I/II)	pilocytic astrocytoma	Low-grade astrocytic tumor	Low-grade glioma	Low-grade glioma	LGG, KIAA1549-BRAF, RTK	LGG, BRAF fusion	Male	White	Not Hispanic or Latino	None documented	15.1075	15.1075	#N/A	LIVING	#N/A	EVENT	Progressive	Gross/Near total resection	Posterior fossa	EUR
PT_WG5PHHSQ	CBTN	BS_SS95SWY2	7316-1962	BS_N5VYY66W	7316-1962	Initial CNS Tumor	Other	meningioangiomatosis	Meningioma	Meningioma	Meningioma	#N/A	#N/A	Female	White	Not Hispanic or Latino	None documented	11.4333	11.4333	#N/A	LIVING	#N/A	NO EVENT	Initial CNS Tumor	Gross/Near total resection	Hemispheric	EUR
PT_HN0AXSZ0	CBTN	BS_SSVBWYPN	7316-1103	BS_Z34PQDYT	7316-1103	Initial CNS Tumor	Choroid plexus papilloma	choroid plexus papilloma	Choroid plexus tumor	Choroid plexus tumor	Choroid plexus tumor	#N/A	#N/A	Female	White	Not Hispanic or Latino	None documented	19.7043	19.7043	#N/A	LIVING	#N/A	NO EVENT	Initial CNS Tumor	Gross/Near total resection	Posterior fossa	EUR
PT_ECBD1D5J	CBTN	BS_ST9MMP22	7316-2177	BS_84AQCZE4	7316-2177	Initial CNS Tumor	Meningioma	meningioma	Meningioma	Meningioma	Meningioma	#N/A	#N/A	Male	Black or African American	Not Hispanic or Latino	None documented	16.2026	21.1061	4.90349	LIVING	4.90349	NO EVENT	Initial CNS Tumor	Gross/Near total resection	Ventricles	AFR
PT_YDWBWTVN	CBTN	BS_SW8JSYQ7	7316-147	BS_YVFFHJ1Q	7316-147	Initial CNS Tumor	Schwannoma	schwannoma	Tumor of cranial and paraspinal nerves	Schwannoma	Schwannoma	#N/A	#N/A	Male	Reported Unknown	Not Hispanic or Latino	None documented	7.79192	7.79192	#N/A	LIVING	#N/A	NO EVENT	Initial CNS Tumor	Gross/Near total resection	Spine	AMR
PT_6VJ5PNKS	CBTN	BS_SWHT4TC3	7316-2174	BS_JJWC13GG	7316-2174	Initial CNS Tumor	Low-grade glioma/astrocytoma (WHO grade I/II)	low grade glioma	Low-grade astrocytic tumor	Low-grade glioma	Low-grade glioma	LGG, KIAA1549-BRAF	LGG, BRAF fusion	Female	White	Not Hispanic or Latino	None documented	10.8939	16.0246	5.13073	LIVING	5.13073	NO EVENT	Initial CNS Tumor	Gross/Near total resection	Posterior fossa	EUR
PT_C4F1HPH5	CBTN	BS_SY0S6QFV	7316-493	BS_RH9PMH3G	7316-493	Initial CNS Tumor	Langerhans Cell histiocytosis	langerhans cell histiocytosis	Histiocytic tumor	Langerhans Cell histiocytosis	Other tumor	#N/A	#N/A	Male	White	Not Hispanic or Latino	None documented	6.93498	11.436	4.50103	LIVING	4.50103	NO EVENT	Initial CNS Tumor	Gross/Near total resection	Other	EUR
PT_D7FS86D8	CBTN	BS_SYGXZY9V	7316-3909	BS_3ZASRA3A	7316-1862	Initial CNS Tumor	Other	epidermoid cyst	Benign tumor	#N/A	Non-neoplastic tumor	#N/A	#N/A	Female	White	Not Available	None documented	14.8118	14.8118	#N/A	LIVING	#N/A	NO EVENT	Initial CNS Tumor	Gross/Near total resection	Posterior fossa	EUR
PT_T5KEXCK7	CBTN	BS_SZYRB89G	7316-2104	BS_19EJ85F8	7316-2090	Initial CNS Tumor	Atypical Teratoid Rhabdoid Tumor (ATRT)	atypical teratoid rhabdoid tumor (who grade iv)	Embryonal tumor	Atypical Teratoid Rhabdoid Tumor	Atypical Teratoid Rhabdoid Tumor	ATRT, To be classified	ATRT, To be classified	Female	Reported Unknown	Not Hispanic or Latino	None documented	2.80903	3.436	0.626968	DECEASED	0.429843	EVENT	Deceased	Partial resection	Mixed	AFR
PT_7BJBEBZT	CBTN	BS_T2025VEQ	7316-1670	BS_164KRQJ0	7316-1670	Initial CNS Tumor	Medulloblastoma	medulloblastoma	Embryonal tumor	Medulloblastoma	Medulloblastoma	MB, Group4	MB, Group4	Male	Reported Unknown	Not Available	None documented	6.87474	6.87474	#N/A	LIVING	#N/A	NO EVENT	Initial CNS Tumor	Gross/Near total resection	Posterior fossa	EUR
PT_AYZA2WCW	CBTN	BS_T20VY3XN	7316-197	BS_0Q8G4N8H	7316-197	Initial CNS Tumor	Choroid plexus papilloma	choroidplexus papilloma	Choroid plexus tumor	Choroid plexus tumor	Choroid plexus tumor	#N/A	#N/A	Female	White	Not Hispanic or Latino	None documented	8.77755	13.6947	4.91718	LIVING	4.91718	NO EVENT	Initial CNS Tumor	Gross/Near total resection	Ventricles	EUR
PT_S7YHNHSS	CBTN	BS_T3FD64Z7	7316-2754	BS_KSRYKCDE	7316-2754	Initial CNS Tumor	Neurofibroma/Plexiform	neurofibroma	Tumor of cranial and paraspinal nerves	Neurofibroma/Plexiform	Neurofibroma plexiform	#N/A	#N/A	Female	Reported Unknown	Not Hispanic or Latino	Neurofibromatosis, Type 1 (NF-1)	16.9473	21.911	4.96372	LIVING	4.96372	NO EVENT	Initial CNS Tumor	Gross/Near total resection	Other	EUR
PT_DEDRCQWH	CBTN	BS_T3VJQSYM	7316-398	BS_ZHJFX6C9	7316-398	Initial CNS Tumor	Neurofibroma/Plexiform	neurofibroma/plexiform	Tumor of cranial and paraspinal nerves	Neurofibroma/Plexiform	Neurofibroma plexiform	#N/A	#N/A	Female	Black or African American	Not Hispanic or Latino	Neurofibromatosis, Type 1 (NF-1)	1.41273	11.2033	10.7187	LIVING	10.7187	NO EVENT	Initial CNS Tumor	Partial resection	Spine	AFR
PT_W3FSA7NH	CBTN	BS_T5772838	7316-1663	BS_4757EX24	7316-1663	Initial CNS Tumor	Low-grade glioma/astrocytoma (WHO grade I/II)	pilocytic astrocytoma	Low-grade astrocytic tumor	Low-grade glioma	Low-grade glioma	LGG, wildtype	LGG, WT	Female	White	Not Hispanic or Latino	None documented	8.04928	8.95551	0.906229	LIVING	0.906229	EVENT	Progressive	Partial resection	Posterior fossa	EUR
PT_RFF7MKTC	CBTN	BS_T5TB5NM7	7316-954	BS_PP4WJBNR	7316-954	Initial CNS Tumor	Low-grade glioma/astrocytoma (WHO grade I/II)	pilocytic astrocytoma	Low-grade astrocytic tumor	Low-grade glioma	Low-grade glioma	LGG, KIAA1549-BRAF	LGG, BRAF fusion	Female	White	Not Hispanic or Latino	None documented	4.97741	12.7036	7.72621	LIVING	7.72621	NO EVENT	Initial CNS Tumor	Gross/Near total resection	Posterior fossa	EUR
PT_E78NHRWQ	CBTN	BS_T5WVTGV8	7316-1081	BS_3DYRAZE7	7316-1081	Initial CNS Tumor	Low-grade glioma/astrocytoma (WHO grade I/II)	low grade glioma	Low-grade astrocytic tumor	Low-grade glioma	Low-grade glioma	LGG, KIAA1549-BRAF	LGG, BRAF fusion	Male	White	Not Hispanic or Latino	None documented	4.99658	4.99658	#N/A	LIVING	#N/A	NO EVENT	Initial CNS Tumor	Biopsy only	Midline	EUR
PT_387VK1T9	HOPE	BS_T77MXWTX	7316-3625	BS_F064HMTP	7316-3625	Initial CNS Tumor	High-grade glioma/astrocytoma (WHO grade III/IV)	glioblastoma	Diffuse astrocytic and oligodendroglial tumor	Infant-type hemispheric glioma	Other high-grade glioma	IHG, NTRK-altered	IHG	Female	White	Not Hispanic or Latino	None documented	0.19165	#N/A	#N/A	#N/A	#N/A	EVENT	Deceased	Biopsy only	Hemispheric	EUR
PT_7TEHW6VQ	CBTN	BS_TA48KCWF	7316-2755	BS_KYPZRS4S	7316-2755	Initial CNS Tumor	Low-grade glioma/astrocytoma (WHO grade I/II)	low-grade glioma	Low-grade astrocytic tumor	Low-grade glioma	Low-grade glioma	LGG, KIAA1549-BRAF	LGG, BRAF fusion	Male	White	Not Hispanic or Latino	None documented	10.9459	16.0219	5.07598	LIVING	5.07598	NO EVENT	Initial CNS Tumor	Gross/Near total resection	Posterior fossa	EUR
PT_S7WJ99PC	CBTN	BS_TARPGT44	7316-2636	BS_W9P0PFDH	7316-677	Initial CNS Tumor	Low-grade glioma/astrocytoma (WHO grade I/II)	subependymal giant cell astrocytoma	Low-grade astrocytic tumor	Low-grade glioma	Low-grade glioma	SEGA, wildtype	SEGA	Male	White	Not Hispanic or Latino	None documented	8.03833	15.5592	7.52088	LIVING	7.52088	NO EVENT	Initial CNS Tumor	Gross/Near total resection	Ventricles	EUR
PT_0H65S44B	CBTN	BS_TBYS2Z4H	7316-3567	BS_Q807ENGY	7316-3567	Initial CNS Tumor	Other	perineuroma	Other tumor	Other tumor	Other tumor	#N/A	#N/A	Male	Asian	Not Hispanic or Latino	None documented	4.25188	4.25188	#N/A	LIVING	#N/A	NO EVENT	Initial CNS Tumor	Unavailable	Other	SAS
PT_D9A6G154	PNOC	BS_TC9GPSM8	7316-9211	BS_EQK3VTV0	7316-9211	Initial CNS Tumor	High-grade glioma/astrocytoma (WHO grade III/IV)	diffuse midline glioma, WHO grade IV H3K27M mutant	Diffuse astrocytic and oligodendroglial tumor	Diffuse midline glioma	DIPG or DMG	DMG, H3 K28, TP53	DMG, H3 K28	Unknown	White	Not Hispanic or Latino	None documented	#N/A	#N/A	#N/A	#N/A	#N/A	#N/A	#N/A	#N/A	#N/A	#N/A
PT_YFS3AWC0	CBTN	BS_TDN8NVYJ	7316-153	BS_10V9SAG8	7316-153	Initial CNS Tumor	Medulloblastoma	medulloblastoma who iv	Embryonal tumor	Medulloblastoma	Medulloblastoma	MB, Group3	MB, Group3	Male	White	Not Hispanic or Latino	None documented	4.31211	4.55578	0.243669	DECEASED	0.0930869	EVENT	Deceased	Partial resection	Mixed	EUR
PT_E4ECAFEN	CBTN	BS_TE01WW4M	7316-38	BS_1JMTTKMK	7316-38	Initial CNS Tumor	Medulloblastoma	medulloblastoma who grade iv	Embryonal tumor	Medulloblastoma	Medulloblastoma	MB, Group4	MB, Group4	Female	White	Not Hispanic or Latino	None documented	15.5127	20.3723	4.85969	LIVING	4.85969	NO EVENT	Initial CNS Tumor	Partial resection	Mixed	EUR
PT_T4VKB29K	CBTN	BS_TG80SF4Z	7316-2126	BS_MFTAVQ5C	7316-2125	Initial CNS Tumor	Ependymoma	ependymoma, who grade iii	Ependymal tumor	Ependymoma	Ependymoma	EPN, PF A	EPN, PF A	Female	Reported Unknown	Hispanic or Latino	None documented	5.12799	#N/A	#N/A	#N/A	#N/A	EVENT	Deceased	Gross/Near total resection	Posterior fossa	AFR
PT_5VAKED5F	CBTN	BS_TGEBNSS2	7316-2689	BS_7M5272WN	7316-2689	Initial CNS Tumor	Low-grade glioma/astrocytoma (WHO grade I/II)	pilocytic astrocytoma, who grade i	Low-grade astrocytic tumor	Low-grade glioma	Low-grade glioma	LGG, KIAA1549-BRAF	LGG, BRAF fusion	Male	Reported Unknown	Hispanic or Latino	None documented	4.39973	6.2204	1.82067	LIVING	1.82067	NO EVENT	Initial CNS Tumor	Gross/Near total resection	Ventricles	AMR
PT_164RNWTT	CBTN	BS_TH4A63J7	7316-1078	BS_5D24XV4T	7316-1078	Initial CNS Tumor	Ependymoma	ependymoma grade iii anaplastic	Ependymal tumor	Ependymoma	Ependymoma	EPN, PF A	EPN, PF A	Male	Asian	Not Hispanic or Latino	None documented	6.97878	8.51198	1.5332	LIVING	1.5332	EVENT	Progressive	Partial resection	Posterior fossa	EAS
PT_2JDDX6TJ	HOPE	BS_THDBV4G0	7316-409	BS_B9QP40ER	7316-409	Initial CNS Tumor	High-grade glioma/astrocytoma (WHO grade III/IV)	gbm	Diffuse astrocytic and oligodendroglial tumor	Diffuse midline glioma	DIPG or DMG	DMG, H3 K28, TP53	DMG, H3 K28	Female	White	Not Hispanic or Latino	None documented	11.6441	13.3169	1.67283	DECEASED	0.303901	EVENT	Deceased	Partial resection	Midline	EUR
PT_XWVQW6JX	CBTN	BS_TKRHXGZQ	7316-3556	BS_XBBBE8V2	7316-3556	Progressive	Low-grade glioma/astrocytoma (WHO grade I/II)	pilocytic astrocytoma	Low-grade astrocytic tumor	Low-grade glioma	Low-grade glioma	LGG, KIAA1549-BRAF	LGG, BRAF fusion	Male	White	Not Hispanic or Latino	None documented	11.7645	21.2074	9.44285	LIVING	1.03765	EVENT	Progressive	Gross/Near total resection	Posterior fossa	EUR
PT_DACV00WF	CBTN	BS_TQYACCGG	7316-489	BS_PVZJCXS1	7316-489	Initial CNS Tumor	Medulloblastoma	medulloblastoma who grade 4	Embryonal tumor	Medulloblastoma	Medulloblastoma	MB, SHH	MB, SHH	Female	White	Not Hispanic or Latino	Gorlin Syndrome (PTCH1, SUFU)	0.317591	3.46886	3.15127	DECEASED	3.15127	NO EVENT	Deceased	Partial resection	Posterior fossa	EUR
PT_HQ89KPKT	CBTN	BS_TTRNJ8DJ	7316-202	BS_R1RMKH1B	7316-202	Initial CNS Tumor	Other	ganglioneuroma	Embryonal tumor	Ganglioneuroma	Other tumor	#N/A	#N/A	Female	White	Not Hispanic or Latino	None documented	10.9487	11.039	0.0903491	LIVING	0.0903491	NO EVENT	Initial CNS Tumor	Biopsy only	Spine	EUR
PT_TD6ST5MG	CBTN	BS_TTVB22NF	7316-56	BS_SE82EQF8	7316-235	Initial CNS Tumor	Low-grade glioma/astrocytoma (WHO grade I/II)	astrocytoma with features of anaplastic tumor	Low-grade astrocytic tumor	Low-grade glioma	Low-grade glioma	LGG, BRAF V600E	LGG, BRAF V600E	Female	White	Not Available	None documented	0.353183	15.2334	14.8802	LIVING	1.6783	EVENT	Progressive	Partial resection	Mixed	EUR
PT_2VSDT9CK	CBTN	BS_TTZA89Y4	7316-3575	BS_CQ8C6X4X	7316-3575	Progressive	Low-grade glioma/astrocytoma (WHO grade I/II)	pilocytic astrocytoma	Low-grade astrocytic tumor	Low-grade glioma	Low-grade glioma	LGG, KIAA1549-BRAF	LGG, BRAF fusion	Female	White	Not Hispanic or Latino	None documented	4.61054	7.42231	2.81177	LIVING	0.744695	EVENT	Progressive	Gross/Near total resection	Posterior fossa	EUR
PT_HEGTYPQJ	CBTN	BS_TV12GQHS	7316-3805	BS_VKH9KYDB	7316-2562	Initial CNS Tumor	Medulloblastoma	medulloblastoma, who grade iv	Embryonal tumor	Medulloblastoma	Medulloblastoma	MB, Group4	MB, Group4	Male	White	Not Hispanic or Latino	None documented	13.2786	21.8234	8.54483	LIVING	8.54483	NO EVENT	Initial CNS Tumor	Gross/Near total resection	Posterior fossa	EUR
PT_4EDBZRM2	CBTN	BS_TV8HD883	7316-1952	BS_9M49SGAQ	7316-1952	Initial CNS Tumor	Ganglioglioma	ganglioglioma	Low-grade astrocytic tumor	Ganglioglioma	Mixed neuronal-glial tumor	GNG, KIAA1549-BRAF	GNG/GNT, BRAF fusion	Male	White	Not Hispanic or Latino	None documented	10.7871	10.7871	#N/A	LIVING	#N/A	NO EVENT	Initial CNS Tumor	Gross/Near total resection	Posterior fossa	EUR
PT_8SF8D0M9	PNOC	BS_TVXSXJFY	7316-8100	BS_Z8GRJ71M	7316-8100	Initial CNS Tumor	High-grade glioma/astrocytoma (WHO grade III/IV)	Diffuse midline glioma, Grade IV	Diffuse astrocytic and oligodendroglial tumor	Diffuse midline glioma	DIPG or DMG	DMG, H3 K28, TP53	DMG, H3 K28	Unknown	Other	Not Available	None documented	#N/A	#N/A	#N/A	#N/A	#N/A	#N/A	#N/A	#N/A	Midline	#N/A
PT_ADTP7EHN	CBTN	BS_TWCW8QZV	7316-1664	BS_KG1YMTA4	7316-1664	Initial CNS Tumor	Low-grade glioma/astrocytoma (WHO grade I/II)	pilocytic astrocytoma	Low-grade astrocytic tumor	Low-grade glioma	Low-grade glioma	LGG, KIAA1549-BRAF	LGG, BRAF fusion	Female	White	Not Hispanic or Latino	None documented	8.04381	8.04381	#N/A	LIVING	#N/A	NO EVENT	Initial CNS Tumor	Partial resection	Mixed	EUR
PT_6E8JYRXM	CBTN	BS_TYCE05MW	7316-2729	BS_3R0KN6Z4	7316-2729	Initial CNS Tumor	Low-grade glioma/astrocytoma (WHO grade I/II)	low-grade glioma	Low-grade astrocytic tumor	Low-grade glioma	Low-grade glioma	LGG, KIAA1549-BRAF	LGG, BRAF fusion	Male	White	Not Hispanic or Latino	None documented	2.7269	7.8412	5.11431	LIVING	5.11431	NO EVENT	Initial CNS Tumor	Partial resection	Mixed	EUR
PT_6DW5NFKX	CBTN	BS_TZQ8XNQQ	7316-3150	BS_KT9H4B1N	7316-3150	Initial CNS Tumor	Low-grade glioma/astrocytoma (WHO grade I/II)	right temporal cystic mass	Low-grade astrocytic tumor	Low-grade glioma	Low-grade glioma	LGG, BRAF V600E	LGG, BRAF V600E	Male	White	Not Hispanic or Latino	None documented	12.0274	14.8994	2.87201	LIVING	2.87201	NO EVENT	Initial CNS Tumor	Gross/Near total resection	Hemispheric	EUR
PT_0CE0HFYB	CBTN	BS_V1P84V9F	7316-2581	BS_30W38X77	7316-2581	Initial CNS Tumor	Low-grade glioma/astrocytoma (WHO grade I/II)	low-grade glioma/astrocytoma (who grade i/ii)	Low-grade astrocytic tumor	Low-grade glioma	Low-grade glioma	LGG, BRAF V600E, CDKN2A/B	LGG, BRAF V600E	Male	White	Not Hispanic or Latino	None documented	10.2587	15.0719	4.81314	LIVING	4.81314	NO EVENT	Initial CNS Tumor	Gross/Near total resection	Hemispheric	EUR
PT_3KWSRWZN	CBTN	BS_V733WCVK	7316-2648	BS_5V2XCW17	7316-2648	Initial CNS Tumor	Ependymoma	ependymoma	Ependymal tumor	Ependymoma	Ependymoma	EPN, PF B	EPN, PF B	Male	White	Not Hispanic or Latino	None documented	12.5667	17.7002	5.13347	LIVING	5.13347	NO EVENT	Initial CNS Tumor	Gross/Near total resection	Ventricles	EUR
PT_YGN06RPZ	CBTN	BS_V8GEAEZJ	7316-2283	BS_3C4YAMKJ	7316-2204	Initial CNS Tumor	Low-grade glioma/astrocytoma (WHO grade I/II)	consistent with pilomyxoid astrocytoma (who grade ii	Low-grade astrocytic tumor	Low-grade glioma	Low-grade glioma	LGG, KIAA1549-BRAF	LGG, BRAF fusion	Male	White	Not Hispanic or Latino	None documented	3.78645	12.5558	12.8789	LIVING	3.06092	EVENT	Progressive	Biopsy only	Mixed	EUR
PT_PX4E85V1	CBTN	BS_V8JGE8N1	7316-1083	BS_47X3VAM0	7316-1083	Initial CNS Tumor	Medulloblastoma	medulloblastoma	Embryonal tumor	Medulloblastoma	Medulloblastoma	MB, Group4	MB, Group4	Male	White	Not Hispanic or Latino	None documented	4.59959	4.59959	#N/A	LIVING	#N/A	NO EVENT	Initial CNS Tumor	Gross/Near total resection	Posterior fossa	EUR
PT_69C7CBFW	CBTN	BS_VA0KWD52	7316-1959	BS_MJ8EGM54	7316-1959	Initial CNS Tumor	Rhabdomyosarcoma	alveolar rhabdomyosarcoma	Mesenchymal non-meningothelial tumor	Rhabdomyosarcoma	Mesenchymal tumor	#N/A	#N/A	Male	White	Not Hispanic or Latino	None documented	0.684463	0.684463	#N/A	LIVING	#N/A	NO EVENT	Initial CNS Tumor	Partial resection	Other	EUR
PT_VJBVXB08	CBTN	BS_VA9JGYAX	7316-155	BS_TF6H437Q	7316-155	Initial CNS Tumor	Supratentorial or Spinal Cord PNET	multifocal cerebral neuroblastoma with schererssecondary structures and prominent calcification ia	Embryonal tumor	CNS Embryonal tumor	Other CNS embryonal tumor	CNS Embryonal, NOS	CNS Embryonal, NOS	Female	Asian	Not Hispanic or Latino	None documented	2.84463	7.74264	4.89802	LIVING	4.89802	NO EVENT	Initial CNS Tumor	Partial resection	Hemispheric	SAS
PT_279D9QZ8	CBTN	BS_VBB1XSPW	7316-69	BS_1YTHM07J	7316-325	Recurrence	Ganglioglioma	ganglioglioma	Low-grade astrocytic tumor	Ganglioglioma	Mixed neuronal-glial tumor	GNG, wildtype	GNG/GNT, WT	Female	White	Not Hispanic or Latino	None documented	16.0411	24.2847	8.24367	LIVING	0.553046	EVENT	Recurrence	Gross/Near total resection	Posterior fossa	EUR
PT_8V3360DR	CBTN	BS_VCCX0CTG	7316-641	BS_JVTQD8HH	7316-641	Initial CNS Tumor	Schwannoma	schwannoma (who grade 1)	Tumor of cranial and paraspinal nerves	Schwannoma	Schwannoma	#N/A	#N/A	Female	White	Not Hispanic or Latino	None documented	20.8214	21.1499	0.328542	LIVING	0.328542	NO EVENT	Initial CNS Tumor	Gross/Near total resection	Spine	EUR
PT_SW4Q1HZP	PNOC	BS_VF1R7VC2	7316-8716	BS_K24D4BGK	7316-8716	Initial CNS Tumor	High-grade glioma/astrocytoma (WHO grade III/IV)	Glioblastoma	Diffuse astrocytic and oligodendroglial tumor	High-grade glioma	Other high-grade glioma	HGG, H3 wildtype, TP53	HGG, H3 WT	Unknown	Reported Unknown	Not Hispanic or Latino	None documented	#N/A	#N/A	#N/A	#N/A	#N/A	#N/A	#N/A	#N/A	Hemispheric	#N/A
PT_8SDJXNFR	CBTN	BS_VHG85P93	7316-3755	BS_6Z4WHYDG	7316-3755	Recurrence	Ependymoma	anaplastic ependymoma	Ependymal tumor	Ependymoma	Ependymoma	EPN, ST ZFTA	EPN, ST ZFTA	Female	Reported Unknown	Not Hispanic or Latino	None documented	4.17522	6.81451	2.63929	DECEASED	0.150582	EVENT	Deceased	Gross/Near total resection	Hemispheric	EUR
PT_3WA7SBQ6	CBTN	BS_VJ7200DX	7316-2248	BS_HN8DE43A	7316-2248	Initial CNS Tumor	Choroid plexus carcinoma	choroid plexus carcinoma, who grade 3	Choroid plexus tumor	Choroid plexus tumor	Choroid plexus tumor	#N/A	#N/A	Female	White	Not Hispanic or Latino	None documented	1.91102	5.577	3.66598	DECEASED	1.22656	EVENT	Initial CNS Tumor	Partial resection	Hemispheric	EUR
PT_XDV8W16W	CBTN	BS_VM2GYF7B	7316-3751	BS_AGGH3QGS	7316-3751	Progressive	Low-grade glioma/astrocytoma (WHO grade I/II)	pilocytic astrocytoma	Low-grade astrocytic tumor	Low-grade glioma	Low-grade glioma	LGG, KIAA1549-BRAF	LGG, BRAF fusion	Male	White	Not Hispanic or Latino	None documented	5.26489	14.7734	9.50856	LIVING	8.72005	EVENT	Progressive	Gross/Near total resection	Posterior fossa	EUR
PT_41QYPSGV	CBTN	BS_VN983YRH	7316-884	BS_CPYV7AHD	7316-884	Initial CNS Tumor	Low-grade glioma/astrocytoma (WHO grade I/II)	pxa	Low-grade astrocytic tumor	Low-grade glioma	Low-grade glioma	LGG, BRAF V600E, CDKN2A/B	LGG, BRAF V600E	Female	White	Not Hispanic or Latino	None documented	14.245	14.245	#N/A	LIVING	#N/A	NO EVENT	Initial CNS Tumor	Gross/Near total resection	Hemispheric	EUR
PT_RSDTCFDA	HOPE	BS_VNBX1SEV	7316-204	BS_SK4H5MJQ	7316-204	Initial CNS Tumor	High-grade glioma/astrocytoma (WHO grade III/IV)	anaplastic astrocytoma	Diffuse astrocytic and oligodendroglial tumor	High-grade glioma	Other high-grade glioma	HGG, H3 wildtype	HGG, H3 WT	Female	White	Not Hispanic or Latino	None documented	13.5414	14.527	0.985626	DECEASED	0.290212	EVENT	Deceased	Biopsy only	Hemispheric	EUR
PT_VJ0M4E8Y	CBTN	BS_VP4WNVZG	7316-2099	BS_FFD25TTK	7316-2099	Initial CNS Tumor	Low-grade glioma/astrocytoma (WHO grade I/II)	pilocytic astrocytoma (who grade i)	Low-grade astrocytic tumor	Low-grade glioma	Low-grade glioma	LGG, KIAA1549-BRAF	LGG, BRAF fusion	Female	White	Not Hispanic or Latino	None documented	5.89733	10.5517	4.65435	LIVING	4.65435	NO EVENT	Initial CNS Tumor	Gross/Near total resection	Posterior fossa	EUR
PT_DFXQFYPV	CBTN	BS_VZ4NGF34	7316-2155	BS_DJEVCH34	7316-2155	Initial CNS Tumor	Medulloblastoma	medulloblastoma	Embryonal tumor	Medulloblastoma	Medulloblastoma	MB, Group4	MB, Group4	Female	White	Not Hispanic or Latino	None documented	9.87269	14.6119	4.73922	LIVING	4.73922	NO EVENT	Initial CNS Tumor	Partial resection	Mixed	EUR
PT_GERCQ0JG	CBTN	BS_W1T5T8WS	7316-3520	BS_HZV4WDTB	7316-3520	Initial CNS Tumor	Dysembryoplastic neuroepithelial tumor (DNET)	dnet	Neuronal and mixed neuronal-glial tumor	Dysembryoplastic neuroepithelial tumor	Mixed neuronal-glial tumor	#N/A	GNG/GNT, Other alteration	Female	Reported Unknown	Not Available	None documented	8.27379	8.27379	#N/A	LIVING	#N/A	NO EVENT	Initial CNS Tumor	Gross/Near total resection	Hemispheric	EUR
PT_FMK5VFYW	CBTN	BS_W489E0R2	7316-950	BS_80X7AVCP	7316-950	Progressive	Supratentorial or Spinal Cord PNET	spnet	Embryonal tumor	CNS Embryonal tumor	Other CNS embryonal tumor	CNS Embryonal, NOS	CNS Embryonal, NOS	Female	More Than One Race	Not Hispanic or Latino	None documented	0.744695	1.90281	1.15811	DECEASED	0.279261	EVENT	Deceased	Partial resection	Mixed	SAS
PT_ZZWYKZZ8	CBTN	BS_W4ZEEWZA	7316-904	BS_11PGDQ89	7316-2758	Deceased	Ependymoma	ependymoma	Ependymal tumor	Ependymoma	Ependymoma	EPN, To be classified	EPN, To be classified	Male	White	Not Hispanic or Latino	None documented	0.528405	10.7899	10.2615	DECEASED	3.43053	EVENT	Deceased	#N/A	Mixed	EUR
PT_ESHACWF6	CBTN	BS_W75GCHPW	7316-1790	BS_SWHQ8FDW	7316-878	Initial CNS Tumor	Atypical Teratoid Rhabdoid Tumor (ATRT)	atrt	Embryonal tumor	Atypical Teratoid Rhabdoid Tumor	Atypical Teratoid Rhabdoid Tumor	ATRT, SHH	ATRT, SHH	Female	White	Not Hispanic or Latino	Li-Fraumeni syndrome (TP53)	4.1232	5.71116	1.58795	DECEASED	0.0520192	EVENT	Deceased	Gross/Near total resection	Hemispheric	EUR
PT_FCM7XPVR	CBTN	BS_W7P0FTAQ	7316-2611	BS_4GKH983E	7316-2285	Recurrence	Glial-neuronal tumor NOS	low-grade glioneuronal tumor with increased proliferation index	Neuronal and mixed neuronal-glial tumor	Glial-neuronal tumor NOS	Mixed neuronal-glial tumor	GNT, wildtype	GNG/GNT, WT	Female	American Indian or Alaska Native	Not Hispanic or Latino	None documented	10.2861	22.3682	12.0821	LIVING	7.34565	EVENT	Recurrence	Gross/Near total resection	Hemispheric	EUR
PT_X8S0H6TG	CBTN	BS_W82P51ED	7316-876	BS_ZECKZTFC	7316-876	Initial CNS Tumor	Ewings Sarcoma	ewing's sarcoma	Mesenchymal non-meningothelial tumor	Ewing sarcoma	Mesenchymal tumor	EWS	EWS	Female	White	Not Hispanic or Latino	None documented	5.86995	14.7488	8.87885	LIVING	8.87885	NO EVENT	Initial CNS Tumor	Unavailable	Other	EUR
PT_PSX2CSYX	CBTN	BS_W9MBVTYX	7316-46	BS_AFAHY6HP	7316-46	Initial CNS Tumor	Brainstem glioma- Diffuse intrinsic pontine glioma	brainstem glioma- diffuse intrinsic pontine glioma	Diffuse astrocytic and oligodendroglial tumor	Diffuse midline glioma	DIPG or DMG	DMG, H3 K28, TP53	DMG, H3 K28	Female	White	Not Available	None documented	5.64819	5.92197	0.273785	DECEASED	0.273785	EVENT	Deceased	Biopsy only	Mixed	EUR
PT_M0FVZ88D	CBTN	BS_WA65EGJJ	7316-1986	BS_JNS7Q60A	7316-1986	Initial CNS Tumor	Meningioma	atypical meningioma (who ii)	Meningioma	Meningioma	Meningioma	#N/A	#N/A	Male	White	Not Hispanic or Latino	None documented	22.9678	22.9678	20.1451	LIVING	20.1451	NO EVENT	Initial CNS Tumor	Gross/Near total resection	Posterior fossa	EUR
PT_KHX1WQ4H	CBTN	BS_WCAMS5WN	7316-186	BS_BNFCXVYZ	7316-186	Initial CNS Tumor	Low-grade glioma/astrocytoma (WHO grade I/II)	pilocytic astrocytoma	Low-grade astrocytic tumor	Low-grade glioma	Low-grade glioma	LGG, other MAPK	LGG, Other alteration	Female	White	Not Hispanic or Latino	None documented	12.0931	21.2047	9.11157	LIVING	9.11157	NO EVENT	Initial CNS Tumor	Gross/Near total resection	Posterior fossa	EUR
PT_CEWNZVKF	CBTN	BS_WCQW99V3	7316-124	BS_MWXDJFWW	7316-124	Initial CNS Tumor	Craniopharyngioma	craniopharyngioma, combined adamantinomatous and papillary type, iii	Tumors of sellar region	Adamantinomatous Craniopharyngioma	Craniopharyngioma	CRANIO, ADAM	CRANIO, ADAM	Male	White	Not Hispanic or Latino	None documented	10.1985	15.217	5.01848	LIVING	5.01848	NO EVENT	Initial CNS Tumor	Gross/Near total resection	Suprasellar	EUR
PT_AWMZ12NP	CBTN	BS_WDSA6GVS	7316-2226	BS_N8WXTFN4	7316-2203	Progressive	Ganglioglioma	recurrent/residual ganglioglioma, who grade i	Low-grade astrocytic tumor	Ganglioglioma	Mixed neuronal-glial tumor	GNG, wildtype	GNG/GNT, WT	Male	Reported Unknown	Hispanic or Latino	Not Reported	4.65982	11.3566	11.9151	LIVING	0.928131	EVENT	Progressive	Gross/Near total resection	Posterior fossa	EUR
PT_E3ADF4ZB	CBTN	BS_WDTHGVYN	7316-2664	BS_C1RRDNF5	7316-2664	Initial CNS Tumor	Low-grade glioma/astrocytoma (WHO grade I/II)	pleomorphic xanthoastrocytoma	Low-grade astrocytic tumor	Low-grade glioma	Low-grade glioma	LGG, wildtype	LGG, WT	Male	Reported Unknown	Not Hispanic or Latino	None documented	3.70157	4.9692	1.26762	LIVING	1.26762	NO EVENT	Initial CNS Tumor	Gross/Near total resection	Hemispheric	AMR
PT_VCD0W8HG	CBTN	BS_WKD534RB	7316-2756	BS_TRGECFNP	7316-2756	Initial CNS Tumor	Brainstem glioma- Diffuse intrinsic pontine glioma	diffuse midline glioma with h3k27m mutation, who grade iv	Diffuse astrocytic and oligodendroglial tumor	Diffuse midline glioma	DIPG or DMG	DMG, H3 K28	DMG, H3 K28	Female	White	Not Hispanic or Latino	None documented	11.8275	13.295	1.46749	DECEASED	0.465435	EVENT	Deceased	Biopsy only	Mixed	EUR
PT_FWD7NZQ0	CBTN	BS_WM0ZMCCN	7316-1108	BS_797V83YM	7316-1108	Initial CNS Tumor	Ganglioglioma	ganglioglioma	Low-grade astrocytic tumor	Ganglioglioma	Mixed neuronal-glial tumor	GNG, BRAF V600E	GNG/GNT, BRAF V600E	Male	White	Not Hispanic or Latino	None documented	14.1793	14.1793	#N/A	LIVING	#N/A	NO EVENT	Initial CNS Tumor	Gross/Near total resection	Hemispheric	EUR
PT_7WT6P5M8	CBTN	BS_WMVYQREN	7316-2308	BS_JB3J82ZK	7316-2308	Initial CNS Tumor	High-grade glioma/astrocytoma (WHO grade III/IV)	glioblastoma, who grade iv	Diffuse astrocytic and oligodendroglial tumor	High-grade glioma	Other high-grade glioma	HGG, H3 wildtype, TP53	HGG, H3 WT	Male	White	Not Hispanic or Latino	Other inherited conditions NOS	3.89322	4.09856	0.205339	DECEASED	0.205339	EVENT	Deceased	Gross/Near total resection	Posterior fossa	EUR
PT_Z2KHR3GQ	PNOC	BS_WNDCJVC6	7316-8377	BS_X8YB5G5J	7316-8377	Initial CNS Tumor	High-grade glioma/astrocytoma (WHO grade III/IV)	DMG H3 K27M-Mutant WHO Grade IV	Diffuse astrocytic and oligodendroglial tumor	Diffuse midline glioma	DIPG or DMG	DMG, H3 K28	DMG, H3 K28	Unknown	White	Not Hispanic or Latino	None documented	#N/A	#N/A	#N/A	#N/A	#N/A	#N/A	#N/A	#N/A	Midline	#N/A
PT_1NN9AW39	CBTN	BS_WNKT1PAM	7316-3148	BS_8D52JK1Q	7316-3148	Initial CNS Tumor	Other	malignant melanocytic neoplasm	Melanocytic tumor	Melanocytic tumor	Other tumor	#N/A	#N/A	Male	White	Not Hispanic or Latino	None documented	10.0287	11.1184	1.08966	DECEASED	1.013	EVENT	Deceased	Gross/Near total resection	Mixed	EUR
PT_6TMT65YA	CBTN	BS_WP2FY512	7316-1642	BS_BSM3ZHW4	7316-1642	Initial CNS Tumor	Ependymoma	anaplastic ependymoma (who iii)	Ependymal tumor	Ependymoma	Ependymoma	EPN, PF A	EPN, PF A	Male	White	Not Hispanic or Latino	None documented	1.39083	1.39083	#N/A	LIVING	#N/A	NO EVENT	Initial CNS Tumor	Gross/Near total resection	Posterior fossa	AMR
PT_NMZBRFYS	CBTN	BS_WP9M8J6W	7316-1987	BS_BD4RQ1G0	7316-1987	Initial CNS Tumor	Schwannoma	schwannoma	Tumor of cranial and paraspinal nerves	Schwannoma	Schwannoma	#N/A	#N/A	Male	White	Not Hispanic or Latino	None documented	10.5791	12.7255	#N/A	#N/A	#N/A	NO EVENT	Initial CNS Tumor	Gross/Near total resection	Other	EUR
PT_N56EYD4Z	CBTN	BS_WQFHXEKC	7316-3857	BS_NFT9VHMJ	7316-3857	Initial CNS Tumor	Medulloblastoma	medulloblastoma with prominent neuronal differentiation grade iv	Embryonal tumor	Medulloblastoma	Medulloblastoma	MB, Group3	MB, Group3	Male	Reported Unknown	Hispanic or Latino	None documented	10.1958	12.7803	2.58453	LIVING	2.58453	NO EVENT	Initial CNS Tumor	Gross/Near total resection	Posterior fossa	AMR
PT_CAYBADQC	CBTN	BS_WRRTNKYE	7316-2641	BS_2Z9JQDPV	7316-2641	Initial CNS Tumor	Other	juvenile xanthogranuloma of the cns	Histiocytic tumor	Juvenile xanthogranuloma	Other tumor	#N/A	#N/A	Male	Reported Unknown	Not Hispanic or Latino	None documented	0.659822	4.98015	4.32033	LIVING	4.32033	NO EVENT	Initial CNS Tumor	Gross/Near total resection	Hemispheric	AMR
PT_NPHZQW6A	CBTN	BS_WVRCPEH1	7316-1985	BS_B6KCJF2B	7316-1985	Initial CNS Tumor	Ganglioglioma	low grade glial-glioneuronal lesion. ganglioglioma	Low-grade astrocytic tumor	Ganglioglioma	Mixed neuronal-glial tumor	GNG, KIAA1549-BRAF	GNG/GNT, BRAF fusion	Male	White	Not Hispanic or Latino	None documented	3.40862	3.40862	#N/A	LIVING	#N/A	NO EVENT	Initial CNS Tumor	Gross/Near total resection	Mixed	EUR
PT_NDVJE438	CBTN	BS_WWHGAHR5	7316-3331	BS_FT95T4YP	7316-2811	Initial CNS Tumor	Medulloblastoma	medulloblastoma (who grade iv)	Embryonal tumor	Medulloblastoma	Medulloblastoma	MB, Group4	MB, Group4	Male	Asian	Not Hispanic or Latino	None documented	7.72074	15.2471	9.5332	LIVING	1.8152	EVENT	Recurrence	Partial resection	Posterior fossa	EAS
PT_1J2DT6MM	CBTN	BS_WYX72YAC	7316-2184	BS_THH0CE5A	7316-2184	Initial CNS Tumor	Low-grade glioma/astrocytoma (WHO grade I/II)	low grade glioma	Low-grade astrocytic tumor	Low-grade glioma	Low-grade glioma	LGG, KIAA1549-BRAF	LGG, BRAF fusion	Female	White	Not Hispanic or Latino	None documented	9.86174	15.2252	5.36345	LIVING	5.36345	NO EVENT	Initial CNS Tumor	Gross/Near total resection	Posterior fossa	EUR
PT_3PSG2DQT	CBTN	BS_WZ662J49	7316-1111	BS_2CD1XWVP	7316-1111	Initial CNS Tumor	Dysplasia/Gliosis	focal dysplastic lesion of cb	Pre-cancerous lesion	#N/A	Non-neoplastic tumor	#N/A	#N/A	Female	White	Not Hispanic or Latino	None documented	13.7823	13.7823	#N/A	LIVING	#N/A	NO EVENT	Initial CNS Tumor	Gross/Near total resection	Posterior fossa	EUR
PT_3D74J8RZ	CBTN	BS_X0XM8PYJ	7316-877	BS_E24CBV73	7316-5312	Progressive	Meningioma	meningioma	Meningioma	Meningioma	Meningioma	#N/A	#N/A	Male	White	Not Hispanic or Latino	Neurofibromatosis, Type 2 (NF-2)	14.8693	33.2841	18.4148	DECEASED	0.646133	EVENT	Progressive	Unavailable	Hemispheric	EUR
PT_K94ZVZMX	CBTN	BS_X4VBHJSZ	7316-2024	BS_W3R2DQ86	7316-521	Initial CNS Tumor	Medulloblastoma	medulloblastoma	Embryonal tumor	Medulloblastoma	Medulloblastoma	MB, WNT	MB, WNT	Male	White	Not Hispanic or Latino	None documented	12.3915	17.6947	5.30322	LIVING	5.30322	NO EVENT	Initial CNS Tumor	Gross/Near total resection	Mixed	EUR
PT_T1FV709B	CBTN	BS_X4ZVTJEK	7316-3870	BS_XH5JP8DB	7316-681	Initial CNS Tumor	Low-grade glioma/astrocytoma (WHO grade I/II)	dig/a desmoplastic infantile astrocytoma / ganglioglioma (who grade 1)	Neuronal and mixed neuronal-glial tumor	Desmoplastic infantile astrocytoma and ganglioglioma	Mixed neuronal-glial tumor	GNT, BRAF V600E	GNG/GNT, BRAF V600E	Male	White	Not Hispanic or Latino	None documented	6.06982	16.7392	13.3333	LIVING	0.342231	EVENT	Progressive	Partial resection	Mixed	EUR
PT_K63972GG	CBTN	BS_X5H2K1XG	7316-666	BS_EQE19CB0	7316-666	Initial CNS Tumor	Low-grade glioma/astrocytoma (WHO grade I/II)	pilocytic astrocytoma with degenerative changes	Low-grade astrocytic tumor	Low-grade glioma	Low-grade glioma	LGG, KIAA1549-BRAF	LGG, BRAF fusion	Male	White	Not Hispanic or Latino	None documented	15.7947	22.193	8.23272	LIVING	5.07871	EVENT	Progressive	Gross/Near total resection	Hemispheric	EUR
PT_QW5VW2PY	CBTN	BS_X75SX2EH	7316-143	BS_A4KYP5H0	7316-313	Initial CNS Tumor	Medulloblastoma	medulloblastoma with extensive desmoplasia	Embryonal tumor	Medulloblastoma	Medulloblastoma	MB, Group4	MB, Group4	Male	White	Not Hispanic or Latino	None documented	10.0068	19.1294	9.12252	LIVING	9.12252	NO EVENT	Initial CNS Tumor	Gross/Near total resection	Posterior fossa	EUR
PT_QT9T89S5	CBTN	BS_X7EQKJZH	7316-60	BS_T97EP8H0	7316-297	Initial CNS Tumor	Low-grade glioma/astrocytoma (WHO grade I/II)	pilocytic astrocytoma (who grade i)	Low-grade astrocytic tumor	Low-grade glioma	Low-grade glioma	LGG, KIAA1549-BRAF	LGG, BRAF fusion	Female	Reported Unknown	Not Available	None documented	1.31417	11.885	10.5708	LIVING	2.3655	EVENT	Initial CNS Tumor	Partial resection	Suprasellar	SAS
PT_0FKQ3XGV	CBTN	BS_X9DDS508	7316-1677	BS_PDRNE606	7316-1677	Initial CNS Tumor	Neurofibroma/Plexiform	neurofibroma	Tumor of cranial and paraspinal nerves	Neurofibroma/Plexiform	Neurofibroma plexiform	#N/A	#N/A	Male	White	Not Hispanic or Latino	Neurofibromatosis, Type 1 (NF-1)	9.86721	9.86721	#N/A	LIVING	#N/A	NO EVENT	Initial CNS Tumor	Partial resection	Spine	EUR
PT_GPQJYAW4	CBTN	BS_XAKR8MYK	7316-1750	BS_W6B48DD5	7316-1750	Initial CNS Tumor	Dysembryoplastic neuroepithelial tumor (DNET)	dnet	Neuronal and mixed neuronal-glial tumor	Dysembryoplastic neuroepithelial tumor	Mixed neuronal-glial tumor	#N/A	GNG/GNT, Other alteration	Female	White	Not Hispanic or Latino	None documented	11.7919	16.4819	4.68994	LIVING	4.68994	NO EVENT	Initial CNS Tumor	Partial resection	Hemispheric	EUR
PT_X84SD608	CBTN	BS_XCA92FF3	7316-497	BS_NJV6A585	7316-497	Second Malignancy	Neurofibroma/Plexiform	neurofibroma	Tumor of cranial and paraspinal nerves	Neurofibroma/Plexiform	Neurofibroma plexiform	#N/A	#N/A	Male	White	Not Hispanic or Latino	Neurofibromatosis, Type 1 (NF-1)	19.7536	20.8871	8.60233	LIVING	7.46886	EVENT	Second Malignancy	Gross/Near total resection	Mixed	AMR
PT_02MVZZSW	CBTN	BS_XCKDRRYT	7316-1702	BS_MW74GF38	7316-1702	Initial CNS Tumor	Meningioma	meningioma	Meningioma	Meningioma	Meningioma	#N/A	#N/A	Female	White	Not Hispanic or Latino	None documented	12.7474	16.5284	3.78097	LIVING	1.48118	EVENT	Recurrence	Partial resection	Mixed	EUR
PT_JXSDFPNM	CBTN	BS_XCW7C66J	7316-2142	BS_F5641KTR	7316-2142	Second Malignancy	Meningioma	meningioma	Meningioma	Meningioma	Meningioma	#N/A	#N/A	Female	White	Not Hispanic or Latino	None documented	17.191	24.0903	17.5688	LIVING	10.6694	EVENT	Recurrence	Gross/Near total resection	Other	EUR
PT_VGXHFMND	CBTN	BS_XDE7MG7P	7316-1643	BS_6X3Z0AVR	7316-1643	Initial CNS Tumor	Low-grade glioma/astrocytoma (WHO grade I/II)	pilocytic astrocytoma	Low-grade astrocytic tumor	Low-grade glioma	Low-grade glioma	LGG, KIAA1549-BRAF	LGG, BRAF fusion	Female	White	Not Hispanic or Latino	None documented	12.7091	12.7091	#N/A	LIVING	#N/A	NO EVENT	Initial CNS Tumor	Gross/Near total resection	Posterior fossa	EUR
PT_9DMMZ08D	CBTN	BS_XEY2VWR9	7316-1666	BS_FVYBGMG1	7316-1676	Initial CNS Tumor	Medulloblastoma	anaplastic medulloblastoma	Embryonal tumor	Medulloblastoma	Medulloblastoma	MB, SHH	MB, SHH	Female	White	Not Hispanic or Latino	None documented	3.92334	4.21629	0.29295	LIVING	0.29295	NO EVENT	Initial CNS Tumor	Gross/Near total resection	Posterior fossa	EUR
PT_F1086Z0A	CBTN	BS_XFT4ENH2	7316-1101	BS_BWZTMWTM	7316-1101	Initial CNS Tumor	Chordoma	not reported	Chordoma	Chordoma	Mesenchymal tumor	CHDM, poorly differentiated	CHDM, poorly differentiated	Male	Reported Unknown	Not Available	None documented	3.34018	3.34018	#N/A	LIVING	#N/A	NO EVENT	Initial CNS Tumor	Biopsy only	Other	EUR
PT_89XRZBSG	HOPE	BS_XHT3F34T	7316-445	BS_G9MQM1KK	7316-445	Initial CNS Tumor	High-grade glioma/astrocytoma (WHO grade III/IV)	anaplastic astrocytoma	Diffuse astrocytic and oligodendroglial tumor	High-grade glioma	Other high-grade glioma	HGG, H3 wildtype	HGG, H3 WT	Male	White	Not Hispanic or Latino	Li-Fraumeni syndrome (TP53)	18.3162	20.2245	13.963	LIVING	13.963	EVENT	Recurrence	Partial resection	Hemispheric	EUR
PT_67R1AF5R	CBTN	BS_XJWNW9E8	7316-889	BS_4PAE19ZC	7316-889	Initial CNS Tumor	Ependymoma	anaplastic ependymoma (who grade iii)	Ependymal tumor	Ependymoma	Ependymoma	EPN, PF A	EPN, PF A	Male	Asian	Not Hispanic or Latino	None documented	1.08145	6.78166	5.70021	DECEASED	1.7796	EVENT	Initial CNS Tumor	Gross/Near total resection	Ventricles	EAS
PT_Y8RNS9JE	CBTN	BS_XKHY9A6D	7316-1656	BS_3BMGF6GN	7316-1656	Recurrence	High-grade glioma/astrocytoma (WHO grade III/IV)	glioblastoma	Diffuse astrocytic and oligodendroglial tumor	High-grade glioma	Other high-grade glioma	HGG, H3 wildtype, TP53	HGG, H3 WT	Male	White	Not Hispanic or Latino	None documented	0.898015	#N/A	#N/A	#N/A	#N/A	EVENT	Deceased	Gross/Near total resection	Hemispheric	EUR
PT_G9A050X1	PNOC	BS_XM3ER1N6	7316-8028	BS_18RH1034	7316-8028	Initial CNS Tumor	High-grade glioma/astrocytoma (WHO grade III/IV)	High Grade Glioma	Diffuse astrocytic and oligodendroglial tumor	High-grade glioma	Other high-grade glioma	HGG, H3 wildtype, TP53	HGG, H3 WT	Unknown	Other	Not Available	None documented	11.1294	#N/A	#N/A	#N/A	#N/A	#N/A	#N/A	#N/A	Other	#N/A
PT_TVK2KY36	CBTN	BS_XMP45ADN	7316-2627	BS_S34SCYW4	7316-2626	Initial CNS Tumor	Medulloblastoma	medulloblastoma, who grade iv	Embryonal tumor	Medulloblastoma	Medulloblastoma	MB, Group4	MB, Group4	Male	American Indian or Alaska Native	Not Hispanic or Latino	None documented	9.9384	10.1246	0.186174	LIVING	0.186174	NO EVENT	Initial CNS Tumor	Gross/Near total resection	Mixed	AMR
PT_1TGKS073	CBTN	BS_XN449RAJ	7316-1659	BS_CGCNC41M	7316-1659	Initial CNS Tumor	Low-grade glioma/astrocytoma (WHO grade I/II)	pilocytic astrocytoma	Low-grade astrocytic tumor	Low-grade glioma	Low-grade glioma	LGG, BRAF V600E	LGG, BRAF V600E	Female	White	Not Hispanic or Latino	None documented	3.59754	3.59754	#N/A	LIVING	#N/A	NO EVENT	Initial CNS Tumor	Gross/Near total resection	Spine	EUR
PT_6SH7PV1N	CBTN	BS_XQ0Y2PMV	7316-2115	BS_MW63FCZC	7316-535	Initial CNS Tumor	High-grade glioma/astrocytoma (WHO grade III/IV)	anaplastic mixed glioma	Diffuse astrocytic and oligodendroglial tumor	High-grade glioma	Other high-grade glioma	HGG, H3 wildtype	HGG, H3 WT	Male	White	Not Hispanic or Latino	None documented	3.84668	11.0308	7.18412	LIVING	7.18412	NO EVENT	Initial CNS Tumor	Gross/Near total resection	Hemispheric	EUR
PT_GDDWPDMC	CBTN	BS_XQFPDAB6	7316-2575	BS_V3ZNXRHK	7316-2575	Initial CNS Tumor	Ganglioglioma	ganglioglioma	Low-grade astrocytic tumor	Ganglioglioma	Mixed neuronal-glial tumor	GNG, BRAF V600E	GNG/GNT, BRAF V600E	Male	White	Not Hispanic or Latino	None documented	18.1383	23.0308	4.89254	LIVING	4.89254	NO EVENT	Initial CNS Tumor	Partial resection	Hemispheric	EUR
PT_2E552BAR	CBTN	BS_XR81Q21W	7316-2719	BS_6Z213H2V	7316-3066	Initial CNS Tumor	Malignant peripheral nerve sheath tumor (MPNST)	malignant peripheral nerve sheath tumor/ neurofibroma/plexiform	Tumor of cranial and paraspinal nerves	Neurofibroma/Plexiform	Neurofibroma plexiform	#N/A	#N/A	Male	White	Not Hispanic or Latino	Neurofibromatosis, Type 1 (NF-1)	19.7372	20.8652	16.1259	DECEASED	14.0671	EVENT	Deceased	Partial resection	Other	EUR
PT_MPRBGGEJ	CBTN	BS_XRF8D151	7316-2172	BS_KYG3H6C6	7316-2172	Initial CNS Tumor	Low-grade glioma/astrocytoma (WHO grade I/II)	low grade glioma	Low-grade astrocytic tumor	Low-grade glioma	Low-grade glioma	LGG, KIAA1549-BRAF	LGG, BRAF fusion	Male	Black or African American	Not Hispanic or Latino	None documented	16.2546	16.2546	#N/A	LIVING	#N/A	NO EVENT	Initial CNS Tumor	Gross/Near total resection	Posterior fossa	AFR
PT_V482NWB8	PNOC	BS_XV5XFKE8	7316-8037	BS_91HP99HY	7316-8037	Initial CNS Tumor	High-grade glioma/astrocytoma (WHO grade III/IV)	High Grade Glioma	Diffuse astrocytic and oligodendroglial tumor	Diffuse midline glioma	DIPG or DMG	DMG, H3 K28, TP53	DMG, H3 K28	Unknown	Other	Not Available	None documented	11.0856	#N/A	#N/A	#N/A	#N/A	#N/A	#N/A	#N/A	Midline	#N/A
PT_JQ45JK94	CBTN	BS_XWBMBWC6	7316-222	BS_41TD9XET	7316-222	Initial CNS Tumor	Low-grade glioma/astrocytoma (WHO grade I/II)	pilocytic astrocytoma	Low-grade astrocytic tumor	Low-grade glioma	Low-grade glioma	LGG, KIAA1549-BRAF	LGG, BRAF fusion	Male	White	Not Hispanic or Latino	None documented	7.52909	16.1506	8.62149	LIVING	8.62149	NO EVENT	Initial CNS Tumor	Gross/Near total resection	Hemispheric	EUR
PT_HJA1ZYS1	CBTN	BS_XXMXCGJ7	7316-2939	BS_H83DTMT2	7316-2939	Initial CNS Tumor	Other	dermoid cyst	Benign tumor	#N/A	Non-neoplastic tumor	#N/A	#N/A	Female	White	Not Hispanic or Latino	None documented	3.50992	4.89528	1.38535	LIVING	1.38535	NO EVENT	Initial CNS Tumor	Partial resection	Spine	EUR
PT_T93J9EGZ	CBTN	BS_Y2Z06EDG	7316-2296	BS_3J4T2YYW	7316-2196	Initial CNS Tumor	Medulloblastoma	medulloblastoma with extensive nodularity (mben), who grade iv	Embryonal tumor	Medulloblastoma	Medulloblastoma	MB, SHH	MB, SHH	Female	Black or African American	Not Hispanic or Latino	None documented	0.804928	7.68241	6.87748	LIVING	6.87748	NO EVENT	Initial CNS Tumor	Partial resection	Mixed	AFR
PT_B38P3Y5T	CBTN	BS_Y63AQ2ZX	7316-2781	BS_PEJ7GQ4Z	7316-2781	Initial CNS Tumor	Brainstem glioma- Diffuse intrinsic pontine glioma	brainstem diffuse midline glioma, h3-k27m mutant, who grade iv	Diffuse astrocytic and oligodendroglial tumor	Diffuse midline glioma	DIPG or DMG	DMG, H3 K28	DMG, H3 K28	Female	White	Not Hispanic or Latino	None documented	9.27584	9.77139	0.495551	DECEASED	0.495551	EVENT	Deceased	Biopsy only	Midline	EUR
PT_P2NGYMG5	HOPE	BS_Y6D4JQS8	7316-1956	BS_230S192D	7316-1956	Initial CNS Tumor	High-grade glioma/astrocytoma (WHO grade III/IV)	high grade glioma (who iv)	Diffuse astrocytic and oligodendroglial tumor	Diffuse midline glioma	DIPG or DMG	DMG, H3 K28	DMG, H3 K28	Female	White	Not Available	None documented	12.4819	13.5606	1.07871	DECEASED	1.07871	EVENT	Deceased	Partial resection	Posterior fossa	EUR
PT_3SW2VHD5	CBTN	BS_Y6FTH24P	7316-64	BS_JJNSP29S	7316-2984	Initial CNS Tumor	Low-grade glioma/astrocytoma (WHO grade I/II)	pilocytic astrocytoma	Low-grade astrocytic tumor	Low-grade glioma	Low-grade glioma	LGG, wildtype	LGG, WT	Male	White	Not Hispanic or Latino	None documented	12.8433	18.1875	5.34428	LIVING	5.34428	NO EVENT	Initial CNS Tumor	Gross/Near total resection	Ventricles	EUR
PT_TH18S0JQ	CBTN	BS_Y6ZSGEPG	7316-3068	BS_KH0NFCWF	7316-3068	Initial CNS Tumor	Low-grade glioma/astrocytoma (WHO grade I/II)	pilocytic astrocytoma	Low-grade astrocytic tumor	Low-grade glioma	Low-grade glioma	LGG, KIAA1549-BRAF	LGG, BRAF fusion	Female	White	Not Hispanic or Latino	None documented	13.5031	18.1027	4.59959	LIVING	4.59959	NO EVENT	Initial CNS Tumor	Gross/Near total resection	Posterior fossa	EUR
PT_01MZ62KG	CBTN	BS_Y7A7J675	7316-447	BS_TE8QFF7T	7316-447	Progressive	Pineoblastoma	pineoblastoma	Embryonal tumor	Embryonal tumor with multilayer rosettes	Other CNS embryonal tumor	ETMR, C19MC-altered	ETMR, C19MC-altered	Male	White	Not Hispanic or Latino	None documented	1.10883	1.9384	0.829569	DECEASED	0.386037	EVENT	Deceased	Partial resection	Posterior fossa	EUR
PT_BWN251DF	CBTN	BS_Y8FH8822	7316-659	BS_MVC1NCZX	7316-659	Initial CNS Tumor	Ependymoma	anaplastic ependymoma	Ependymal tumor	Ependymoma	Ependymoma	EPN, ST ZFTA	EPN, ST ZFTA	Female	White	Not Hispanic or Latino	None documented	17.2156	21.6235	4.40794	LIVING	4.40794	NO EVENT	Initial CNS Tumor	Gross/Near total resection	Hemispheric	EUR
PT_G5RA8E3N	CBTN	BS_YB4SNTJY	7316-1996	BS_BAVWP5JG	7316-727	Initial CNS Tumor	Meningioma	atypical meningiona (who gr ii)	Meningioma	Meningioma	Meningioma	#N/A	#N/A	Male	Black or African American	Not Hispanic or Latino	None documented	12.5038	17.6701	5.16632	LIVING	5.16632	NO EVENT	Initial CNS Tumor	Gross/Near total resection	Hemispheric	AFR
PT_45P9F9MD	CBTN	BS_YCT0FK91	7316-140	BS_0RF0G9SQ	7316-314	Initial CNS Tumor	Medulloblastoma	medulloblastoma	Embryonal tumor	Medulloblastoma	Medulloblastoma	MB, Group4	MB, Group4	Female	White	Not Hispanic or Latino	None documented	10.5572	19.3758	8.81862	LIVING	7.40315	EVENT	Progressive	Gross/Near total resection	Posterior fossa	EUR
PT_3MNY9BRY	CBTN	BS_YEEV8386	7316-2583	BS_5R0HHQ1Y	7316-2583	Progressive	Low-grade glioma/astrocytoma (WHO grade I/II)	astrocytoma	Low-grade astrocytic tumor	Low-grade glioma	Low-grade glioma	LGG, BRAF V600E	LGG, BRAF V600E	Male	White	Not Hispanic or Latino	None documented	1.5989	14.3929	12.794	LIVING	9.56331	EVENT	Initial CNS Tumor	Gross/Near total resection	Hemispheric	EUR
PT_FF0MSK4D	CBTN	BS_YFKXF7K2	7316-62	BS_KJQXZ8GK	7316-2987	Initial CNS Tumor	Supratentorial or Spinal Cord PNET	pnet iv	Embryonal tumor	CNS Embryonal tumor	Other CNS embryonal tumor	CNS Embryonal, NOS	CNS Embryonal, NOS	Female	White	Not Hispanic or Latino	None documented	16.6516	25.6619	9.01027	LIVING	9.01027	NO EVENT	Initial CNS Tumor	Gross/Near total resection	Midline	EUR
PT_V3Q78E6F	CBTN	BS_YG4EJAF4	7316-455	BS_7RQCH5Y7	7316-455	Initial CNS Tumor	Ependymoma	ependymoma	Ependymal tumor	Ependymoma	Ependymoma	EPN, To be classified	EPN, To be classified	Female	White	Hispanic or Latino	None documented	0.922656	2.0616	1.13895	LIVING	1.13895	NO EVENT	Initial CNS Tumor	Partial resection	Ventricles	AMR
PT_B0JFCN5W	CBTN	BS_YHZ69SDZ	7316-1773	BS_BZ4GKDP4	7316-1773	Initial CNS Tumor	Craniopharyngioma	craniopharyngioma	Tumors of sellar region	Craniopharyngioma	Craniopharyngioma	CRANIO, To be classified	CRANIO, To be classified	Male	Black or African American	Not Hispanic or Latino	None documented	11.7591	12.6297	0.870637	LIVING	0.870637	NO EVENT	Initial CNS Tumor	Gross/Near total resection	Suprasellar	AFR
PT_50ZFWMZE	CBTN	BS_YJ0QJJZB	7316-1942	BS_4P25NNZD	7316-1942	Initial CNS Tumor	Low-grade glioma/astrocytoma (WHO grade I/II)	pilocytic astrocytoma	Low-grade astrocytic tumor	Low-grade glioma	Low-grade glioma	LGG, KIAA1549-BRAF	LGG, BRAF fusion	Male	White	Not Hispanic or Latino	None documented	4.29843	4.29843	#N/A	LIVING	#N/A	NO EVENT	Initial CNS Tumor	Gross/Near total resection	Posterior fossa	EUR
PT_3WA1XB8G	CBTN	BS_YJCZY95C	7316-70	BS_K049HVGR	7316-70	Initial CNS Tumor	Ganglioglioma;Low-grade glioma/astrocytoma (WHO grade I/II)	low grade glioma and ganglioglioma	Low-grade astrocytic tumor	Low-grade glioma	Low-grade glioma	LGG, wildtype	LGG, WT	Male	White	Not Hispanic or Latino	None documented	17.5031	18.7926	1.28953	LIVING	1.28953	NO EVENT	Initial CNS Tumor	Gross/Near total resection	Posterior fossa	EUR
PT_XA98HG1C	CBTN	BS_YKD3WYFB	7316-931	BS_2J4FG4HV	7316-931	Initial CNS Tumor	Medulloblastoma	medulloblastoma	Embryonal tumor	Medulloblastoma	Medulloblastoma	MB, SHH	MB, SHH	Male	White	Not Hispanic or Latino	None documented	9.06776	11.7262	2.65845	DECEASED	1.54689	EVENT	Deceased	Gross/Near total resection	Posterior fossa	EUR
PT_3AWKWXEV	HOPE	BS_YKT1NAJQ	7316-85	BS_E42SSQGJ	7316-85	Initial CNS Tumor	High-grade glioma/astrocytoma (WHO grade III/IV)	glioblastoma multiforme	Diffuse astrocytic and oligodendroglial tumor	Pleomorphic xanthoastrocytoma	Other high-grade glioma	HGG, PXA	HGG, PXA	Male	White	Not Available	None documented	2.51608	3.92608	1.40999	DECEASED	1.40999	EVENT	Initial CNS Tumor	Gross/Near total resection	Hemispheric	EUR
PT_1EB5KHZX	CBTN	BS_YNN71TNT	7316-1076	BS_C0YDDQKB	7316-1076	Initial CNS Tumor	Dysplasia/Gliosis	cortical dysplasia	Pre-cancerous lesion	#N/A	Non-neoplastic tumor	#N/A	#N/A	Female	White	Not Hispanic or Latino	None documented	1.82341	1.82341	#N/A	LIVING	#N/A	NO EVENT	Initial CNS Tumor	Unavailable	Hemispheric	EUR
PT_V0X73HEQ	CBTN	BS_YR1X1SSH	7316-2182	BS_GMQZNQH8	7316-2182	Initial CNS Tumor	Ependymoma	ependymoma	Ependymal tumor	Ependymoma	Ependymoma	EPN, PF A	EPN, PF A	Male	White	Not Hispanic or Latino	None documented	3.18412	4.8679	1.68378	DECEASED	0.260096	EVENT	Deceased	Partial resection	Mixed	EUR
PT_S4H6KA09	CBTN	BS_YR9C74CN	7316-2282	BS_K6A9Z04J	7316-2134	Initial CNS Tumor	Ependymoma	anaplastic ependymoma who grade iii	Ependymal tumor	Ependymoma	Ependymoma	EPN, ST ZFTA	EPN, ST ZFTA	Female	White	Not Hispanic or Latino	None documented	3.86585	9.95756	6.09172	LIVING	2.98426	EVENT	Recurrence	Gross/Near total resection	Hemispheric	EUR
PT_7M2PGCBV	CBTN	BS_YVH56WW3	7316-3312	BS_QRH793AV	7316-331	Initial CNS Tumor	Meningioma	anaplastic meningioma (who grade ii)	Meningioma	Meningioma	Meningioma	#N/A	#N/A	Male	Black or African American	Not Hispanic or Latino	None documented	10.6639	21.3005	10.6366	LIVING	6.64476	EVENT	Recurrence	Gross/Near total resection	Other	AFR
PT_9S6WMQ92	CBTN	BS_YVRSCEC6	7316-333	BS_WY5KYSHJ	7316-278	Initial CNS Tumor	Medulloblastoma	medulloblastoma	Embryonal tumor	Medulloblastoma	Medulloblastoma	MB, SHH	MB, SHH	Female	White	Not Hispanic or Latino	None documented	15.1513	19.2799	4.12868	DECEASED	2.79535	EVENT	Deceased	Gross/Near total resection	Posterior fossa	EUR
PT_Q25V9Y6M	CBTN	BS_YVWRMH36	7316-1668	BS_9HDPJT21	7316-1668	Initial CNS Tumor	Low-grade glioma/astrocytoma (WHO grade I/II)	pilocytic astrocytoma	Low-grade astrocytic tumor	Low-grade glioma	Low-grade glioma	LGG, KIAA1549-BRAF, FGFR	LGG, BRAF fusion	Male	White	Not Hispanic or Latino	None documented	3.83573	3.83573	#N/A	LIVING	#N/A	NO EVENT	Initial CNS Tumor	Gross/Near total resection	Posterior fossa	EUR
PT_DEYCW197	CBTN	BS_YWHDJ7FE	7316-175	BS_6XP91JM2	7316-175	Initial CNS Tumor	Low-grade glioma/astrocytoma (WHO grade I/II)	pilocytic astrocytoma who i	Low-grade astrocytic tumor	Low-grade glioma	Low-grade glioma	LGG, KIAA1549-BRAF	LGG, BRAF fusion	Male	White	Not Hispanic or Latino	None documented	10.7242	14.7817	4.05749	LIVING	4.05749	NO EVENT	Initial CNS Tumor	Partial resection	Posterior fossa	EUR
PT_3CVMBGD7	CBTN	BS_YWM1RMFT	7316-1963	BS_49JD1V3S	7316-1963	Initial CNS Tumor	Low-grade glioma/astrocytoma (WHO grade I/II)	pilocytic astrocytoma	Low-grade astrocytic tumor	Low-grade glioma	Low-grade glioma	LGG, KIAA1549-BRAF	LGG, BRAF fusion	Male	White	Not Hispanic or Latino	None documented	10.4449	10.4449	#N/A	LIVING	#N/A	NO EVENT	Initial CNS Tumor	Gross/Near total resection	Posterior fossa	EUR
PT_13MKXR8G	CBTN	BS_YXPWKF92	7316-2251	BS_CXCKHP3Z	7316-2251	Initial CNS Tumor	Choroid plexus papilloma	choroid plexus neoplasm	Choroid plexus tumor	Choroid plexus tumor	Choroid plexus tumor	#N/A	#N/A	Male	White	Not Hispanic or Latino	None documented	9.50034	11.1129	3.0308	LIVING	3.0308	NO EVENT	Initial CNS Tumor	Gross/Near total resection	Ventricles	EUR
PT_N3HVMV06	CBTN	BS_YXW56D0Z	7316-2102	BS_SD28E0SC	7316-2075	Initial CNS Tumor	Low-grade glioma/astrocytoma (WHO grade I/II)	pleomorphic xanthoastrocytoma, who grade ii	Low-grade astrocytic tumor	Low-grade glioma	Low-grade glioma	LGG, BRAF V600E	LGG, BRAF V600E	Female	White	Not Hispanic or Latino	None documented	14.8008	18.5243	3.72348	LIVING	0.796715	EVENT	Recurrence	Gross/Near total resection	Hemispheric	EUR
PT_ZCXS29JJ	CBTN	BS_YXWZB6S7	7316-2153	BS_VF099E8S	7316-2153	Initial CNS Tumor	Sarcoma	soft tissue sarcoma	Mesenchymal non-meningothelial tumor	Sarcoma	Mesenchymal tumor	#N/A	#N/A	Male	White	Not Hispanic or Latino	None documented	11.488	16.282	4.79398	LIVING	4.79398	NO EVENT	Initial CNS Tumor	Gross/Near total resection	Hemispheric	EUR
PT_5F4N0CAP	CBTN	BS_YZ3MRCXX	7316-219	BS_G12HNXYX	7316-219	Initial CNS Tumor	Medulloblastoma	medulloblastoma	Embryonal tumor	Medulloblastoma	Medulloblastoma	MB, WNT	MB, WNT	Female	White	Not Hispanic or Latino	None documented	10.0753	10.1903	0.11499	LIVING	0.11499	NO EVENT	Initial CNS Tumor	Partial resection	Posterior fossa	EUR
PT_WPYCXMDA	CBTN	BS_Z263QQQV	7316-3891	BS_QSDKJM8T	7316-3891	Progressive	Craniopharyngioma	adamantinomatous craniopharyngioma	Tumors of sellar region	Adamantinomatous Craniopharyngioma	Craniopharyngioma	CRANIO, ADAM	CRANIO, ADAM	Female	Reported Unknown	Hispanic or Latino	None documented	9.04586	15.4086	6.36277	LIVING	1.40178	EVENT	Progressive	Gross/Near total resection	Suprasellar	AMR
PT_HGM20MW7	PNOC	BS_Z370T42N	7316-3221	BS_FK3B5SDH	7316-3221	Initial CNS Tumor	Brainstem glioma- Diffuse intrinsic pontine glioma	Diffuse Astrocytoma	Diffuse astrocytic and oligodendroglial tumor	Diffuse midline glioma	DIPG or DMG	DMG, H3 K28, TP53	DMG, H3 K28	Male	Reported Unknown	Not Hispanic or Latino	None documented	9.74127	10.4093	#N/A	#N/A	#N/A	#N/A	#N/A	#N/A	Midline	SAS
PT_8FWP7BR3	CBTN	BS_Z56904ZW	7316-449	BS_0QEBZX3M	7316-449	Progressive	Low-grade glioma/astrocytoma (WHO grade I/II)	low-grade glioma/astrocytoma (who grade i/ii)	Low-grade astrocytic tumor	Low-grade glioma	Low-grade glioma	LGG, wildtype	LGG, WT	Female	White	Not Hispanic or Latino	None documented	5.03491	21.4073	16.3723	LIVING	5.61259	EVENT	Progressive	Gross/Near total resection	Posterior fossa	EUR
PT_SJEG0MKD	CBTN	BS_Z5JH1FMC	7316-146	BS_JJZPY3BG	7316-146	Initial CNS Tumor	Low-grade glioma/astrocytoma (WHO grade I/II)	pilocytic astrocytoma who i	Low-grade astrocytic tumor	Low-grade glioma	Low-grade glioma	LGG, KIAA1549-BRAF	LGG, BRAF fusion	Female	White	Not Hispanic or Latino	None documented	6.55989	7.88227	1.32238	LIVING	1.32238	NO EVENT	Initial CNS Tumor	Gross/Near total resection	Posterior fossa	EUR
PT_7YSCM82T	CBTN	BS_Z6GF2TDX	7316-1658	BS_5Y2Q63Y4	7316-1658	Initial CNS Tumor	Low-grade glioma/astrocytoma (WHO grade I/II)	sega	Low-grade astrocytic tumor	Low-grade glioma	Low-grade glioma	SEGA, wildtype	SEGA	Female	White	Not Hispanic or Latino	Tuberous Sclerosis (TSC1, TSC2)	0.895277	0.895277	#N/A	LIVING	#N/A	NO EVENT	Initial CNS Tumor	Gross/Near total resection	Midline	EUR
PT_N9W4GT6D	CBTN	BS_Z7681S6Y	7316-174	BS_AVS4DSZW	7316-174	Initial CNS Tumor	Ependymoma	myxopapillary ependymoma	Ependymal tumor	Ependymoma	Ependymoma	EPN, MPE	EPN, MPE	Female	White	Not Hispanic or Latino	None documented	9.8809	12.9856	3.10472	LIVING	3.10472	NO EVENT	Initial CNS Tumor	Gross/Near total resection	Spine	EUR
PT_A4KA01ZH	CBTN	BS_Z82320N1	7316-894	BS_RCAZ62J7	7316-894	Initial CNS Tumor	Teratoma	teratoma	Germ cell tumor	Teratoma	Germ cell tumor	#N/A	#N/A	Female	White	Not Hispanic or Latino	None documented	0.0054757	3.436	3.43053	LIVING	3.43053	NO EVENT	Initial CNS Tumor	Partial resection	Spine	EUR
PT_CB9PD1YP	CBTN	BS_Z8E250HZ	7316-97	BS_WSFB4SA2	7316-97	Initial CNS Tumor	Low-grade glioma/astrocytoma (WHO grade I/II)	pleomorphic xanthoastrocytoma (pxa) who grade ii	Low-grade astrocytic tumor	Low-grade glioma	Low-grade glioma	LGG, BRAF V600E	LGG, BRAF V600E	Female	White	Not Hispanic or Latino	None documented	16.8241	21.0595	4.23546	LIVING	4.23546	NO EVENT	Initial CNS Tumor	Gross/Near total resection	Hemispheric	EUR
PT_EPFX7V9H	CBTN	BS_Z9WDGDVR	7316-2571	BS_NB509KST	7316-2571	Initial CNS Tumor	Ganglioglioma	ganglioglioma	Low-grade astrocytic tumor	Ganglioglioma	Mixed neuronal-glial tumor	GNG, other MAPK, BRAF V600E	GNG/GNT, BRAF V600E	Female	White	Not Hispanic or Latino	None documented	19.8412	22.9843	3.14305	LIVING	3.14305	NO EVENT	Initial CNS Tumor	Gross/Near total resection	Hemispheric	EUR
PT_K5KH69Q1	CBTN	BS_ZAN8EYCC	7316-2670	BS_BS5X4H0Y	7316-2670	Initial CNS Tumor	Other	dermoid inclusion cyst	Benign tumor	#N/A	Non-neoplastic tumor	#N/A	#N/A	Female	White	Not Hispanic or Latino	None documented	3.63039	3.63039	#N/A	LIVING	#N/A	NO EVENT	Initial CNS Tumor	Gross/Near total resection	Spine	EUR
PT_GAM3E6M3	CBTN	BS_ZDBEHEPY	7316-872	BS_9E632VPJ	7316-872	Initial CNS Tumor	Ependymoma	ependymoma	Ependymal tumor	Ependymoma	Ependymoma	EPN, ST ZFTA	EPN, ST ZFTA	Male	White	Not Hispanic or Latino	None documented	6.47502	14.6311	8.15606	LIVING	8.15606	NO EVENT	Initial CNS Tumor	Gross/Near total resection	Hemispheric	EUR
PT_8GBF5MTD	CBTN	BS_ZDSXV5N1	7316-166	BS_S7S6YEHA	7316-166	Initial CNS Tumor	Craniopharyngioma	craniopharyngioma	Tumors of sellar region	Adamantinomatous Craniopharyngioma	Craniopharyngioma	CRANIO, ADAM	CRANIO, ADAM	Male	Black or African American	Not Hispanic or Latino	None documented	5.43463	14.6694	9.23477	LIVING	9.23477	NO EVENT	Initial CNS Tumor	Gross/Near total resection	Suprasellar	AFR
PT_M0AP3Z15	CBTN	BS_ZH666SJW	7316-14	BS_5BMNK8SY	7316-14	Initial CNS Tumor	Medulloblastoma	medulloblastoma	Embryonal tumor	Medulloblastoma	Medulloblastoma	MB, Group4	MB, Group4	Male	White	Not Hispanic or Latino	None documented	13.7632	21.2348	7.47159	LIVING	7.47159	NO EVENT	Initial CNS Tumor	Biopsy only	Mixed	EUR
PT_TV5DYHNC	CBTN	BS_ZJ3VP0AP	7316-1073	BS_W23ERYW3	7316-1073	Initial CNS Tumor	Atypical Teratoid Rhabdoid Tumor (ATRT)	at/rt	Embryonal tumor	Atypical Teratoid Rhabdoid Tumor	Atypical Teratoid Rhabdoid Tumor	ATRT, MYC	ATRT, MYC	Male	White	Not Hispanic or Latino	None documented	3.04723	3.04723	#N/A	LIVING	#N/A	NO EVENT	Initial CNS Tumor	Gross/Near total resection	Midline	EUR
PT_0T2EWNYR	CBTN	BS_ZJF3N0DE	7316-1981	BS_AHT9PKVE	7316-1981	Initial CNS Tumor	Other	embryonal tumor, nos, congenital type	Embryonal tumor	CNS Embryonal tumor	Other CNS embryonal tumor	CNS Embryonal, NOS	CNS Embryonal, NOS	Female	White	Not Hispanic or Latino	None documented	0.00273785	0.00273785	#N/A	LIVING	#N/A	NO EVENT	Initial CNS Tumor	Biopsy only	Other	EUR
PT_QK4XB83F	CBTN	BS_ZM9EYYDT	7316-663	BS_01Y5F4PN	7316-663	Initial CNS Tumor	Low-grade glioma/astrocytoma (WHO grade I/II)	subependymal giant cell astrocytoma; who grade i; see comment	Low-grade astrocytic tumor	Subependymal Giant Cell Astrocytoma	Low-grade glioma	SEGA, To be classified	SEGA	Female	White	Not Hispanic or Latino	Tuberous Sclerosis (TSC1, TSC2)	4.23272	10.8501	6.61739	LIVING	6.61739	NO EVENT	Initial CNS Tumor	Gross/Near total resection	Ventricles	EUR
PT_GR8P8NY5	CBTN	BS_ZMPNTK3D	7316-178	BS_P99S85CY	7316-178	Initial CNS Tumor	Medulloblastoma	medulloblastoma	Embryonal tumor	Medulloblastoma	Medulloblastoma	MB, SHH	MB, SHH	Female	White	Not Hispanic or Latino	None documented	3.38125	7.30732	3.92608	LIVING	3.92608	NO EVENT	Initial CNS Tumor	Gross/Near total resection	Posterior fossa	EUR
PT_XXZHRPNM	CBTN	BS_ZMW21B7R	7316-2572	BS_SMCPASF0	7316-2572	Initial CNS Tumor	Low-grade glioma/astrocytoma (WHO grade I/II)	pilocytic astrocytoma (grade i)	Low-grade astrocytic tumor	Low-grade glioma	Low-grade glioma	LGG, KIAA1549-BRAF	LGG, BRAF fusion	Male	White	Not Hispanic or Latino	None documented	4.564	11.6879	8.30116	LIVING	3.75359	EVENT	Progressive	Partial resection	Mixed	EUR
PT_VHS5RM2K	CBTN	BS_ZMZFKVWZ	7316-364	BS_FNM4BB83	7316-364	Initial CNS Tumor	Ewings Sarcoma	ewing's sarcoma	Mesenchymal non-meningothelial tumor	Ewing sarcoma	Mesenchymal tumor	EWS	EWS	Male	White	Not Hispanic or Latino	None documented	1.62081	6.50787	4.88706	LIVING	4.88706	NO EVENT	Initial CNS Tumor	Partial resection	Hemispheric	EUR
PT_RMK36R2E	CBTN	BS_ZNB7T5SZ	7316-2275	BS_RGSJMSRE	7316-2275	Initial CNS Tumor	Low-grade glioma/astrocytoma (WHO grade I/II)	pilocytic astrocytoma, who grade i	Low-grade astrocytic tumor	Low-grade glioma	Low-grade glioma	LGG, other MAPK	LGG, Other alteration	Female	Reported Unknown	Hispanic or Latino	None documented	10.256	14.1739	3.91786	LIVING	3.91786	NO EVENT	Initial CNS Tumor	Gross/Near total resection	Posterior fossa	AMR
PT_B54PH840	CBTN	BS_ZP36WDVS	7316-907	BS_XJZQA3AP	7316-2707	Initial CNS Tumor	Pineoblastoma	pineoblastoma	Tumor of pineal region	Pineoblastoma	Other tumor	PB, MYC/FOXR2	PB, MYC/FOXR2	Male	White	Not Hispanic or Latino	None documented	1.57974	2.32717	0.747433	DECEASED	0.665298	EVENT	Deceased	Gross/Near total resection	Midline	EUR
PT_229DRV7B	CBTN	BS_ZQY1P7NR	7316-3591	BS_CDKC1E2B	7316-1757	Recurrence	Neurofibroma/Plexiform	residual/recurrent plexiform neurofibroma	Tumor of cranial and paraspinal nerves	Neurofibroma/Plexiform	Neurofibroma plexiform	#N/A	#N/A	Male	White	Not Hispanic or Latino	Neurofibromatosis, Type 1 (NF-1)	14.3217	14.5955	0.273785	LIVING	0.273785	EVENT	Recurrence	Partial resection	Other	EUR
PT_WYVMWYVA	CBTN	BS_ZRVFD8TY	7316-3794	BS_HC4T1EEP	7316-257	Initial CNS Tumor	Choroid plexus papilloma	choroid plexis papilloma	Choroid plexus tumor	Choroid plexus tumor	Choroid plexus tumor	#N/A	#N/A	Male	White	Not Hispanic or Latino	None documented	3.34839	6.41478	13.9932	LIVING	13.9932	NO EVENT	Initial CNS Tumor	Gross/Near total resection	Hemispheric	EUR
PT_TEBD1SES	CBTN	BS_ZSAHMF4V	7316-3054	BS_K3YT05M7	7316-3054	Initial CNS Tumor	Low-grade glioma/astrocytoma (WHO grade I/II)	pilocytic astrocytoma	Low-grade astrocytic tumor	Low-grade glioma	Low-grade glioma	LGG, KIAA1549-BRAF	LGG, BRAF fusion	Male	White	Not Hispanic or Latino	None documented	2.84189	9.31143	7.84394	LIVING	2.55715	EVENT	Progressive	Partial resection	Optic pathway	EUR
PT_NXX0M835	CBTN	BS_ZVFTWY6Y	7316-948	BS_NS8G0465	7316-948	Initial CNS Tumor	Schwannoma	schwannoma	Tumor of cranial and paraspinal nerves	Schwannoma	Schwannoma	#N/A	#N/A	Male	White	Not Hispanic or Latino	Neurofibromatosis, Type 2 (NF-2)	1.79877	22.1383	21.2101	LIVING	18.2587	EVENT	Progressive	Partial resection	Other	EUR
PT_37WTWPZY	CBTN	BS_ZVXHWM3N	7316-73	BS_MHT5C2AP	7316-73	Initial CNS Tumor	Langerhans Cell histiocytosis	langerhans cell histiocytosis (lch)	Histiocytic tumor	Langerhans Cell histiocytosis	Other tumor	#N/A	#N/A	Female	Reported Unknown	Hispanic or Latino	None documented	0.821355	4.64066	3.8193	LIVING	2.10815	EVENT	Initial CNS Tumor	Biopsy only	Other	AMR
PT_JJZ5PN64	PNOC	BS_ZWSDP4RT	7316-8964	BS_15QDNQ4X	7316-8964	Initial CNS Tumor	High-grade glioma/astrocytoma (WHO grade III/IV)	Glioblastoma	Diffuse astrocytic and oligodendroglial tumor	High-grade glioma	Other high-grade glioma	HGG, H3 wildtype, TP53	HGG, H3 WT	Unknown	White	Not Available	None documented	#N/A	#N/A	#N/A	#N/A	#N/A	#N/A	#N/A	#N/A	#N/A	#N/A
PT_R63RHJWX	CBTN	BS_ZX3ZSN8F	7316-2325	BS_G4EX0H98	7316-739	Initial CNS Tumor	Medulloblastoma	medulloblastoma, who grade iv	Embryonal tumor	Medulloblastoma	Medulloblastoma	MB, Group4	MB, Group4	Male	White	Not Hispanic or Latino	None documented	11.1102	17.4346	6.32444	LIVING	6.32444	NO EVENT	Initial CNS Tumor	Gross/Near total resection	Mixed	EUR
PT_Z4BF2NSB	HOPE	BS_ZY319KJ4	7316-161	BS_W2QCHQ7E	7316-161	Initial CNS Tumor	High-grade glioma/astrocytoma (WHO grade III/IV)	glioblastome multiforme who iv	Diffuse astrocytic and oligodendroglial tumor	High-grade glioma	Other high-grade glioma	HGG, H3 wildtype, TP53	HGG, H3 WT	Male	Reported Unknown	Hispanic or Latino	None documented	16.1752	23.1869	7.01164	DECEASED	6.48597	EVENT	Deceased	Gross/Near total resection	Hemispheric	AMR
PT_1T7WF5S1	CBTN	BS_ZY3SVMA5	7316-2934	BS_HSYF7G2D	7316-2934	Initial CNS Tumor	Medulloblastoma	medulloblastoma	Embryonal tumor	Medulloblastoma	Medulloblastoma	MB, WNT	MB, WNT	Male	White	Not Hispanic or Latino	None documented	5.05407	9.80151	4.74743	LIVING	4.74743	NO EVENT	Initial CNS Tumor	Gross/Near total resection	Ventricles	EUR
PT_GH693TT8	CBTN	BS_ZZHCTPFR	7316-2181	BS_NDSWS9TS	7316-2181	Initial CNS Tumor	Atypical Teratoid Rhabdoid Tumor (ATRT)	atrt	Embryonal tumor	Atypical Teratoid Rhabdoid Tumor	Atypical Teratoid Rhabdoid Tumor	ATRT, TYR	ATRT, TYR	Male	White	Not Hispanic or Latino	None documented	2.02053	5.61259	3.59206	DECEASED	0.0465435	EVENT	Progressive	Partial resection	Mixed	EUR
