## Supplementary material for "Germline pathogenic variation impacts somatic alterations and patient outcomes in pediatric CNS tumors": TableS9

### Sheet: TableS9A.LGG
Table S9A. Demographic and clinical features of patients with low-grade glioma by CPG P/LP carrier status
	CPG P/LP	No CPG P/LP	p
Number Cohort	47 (21.27%)	174 (78.73%)
Sex			0.19
Female	26 (55.3%)	76 (43.7%)
Male	21 (44.7%)	98 (56.3%)
Race			0.79
American Indian or Alaska Native	0 (0%)	2 (1.1%)
Asian	0 (0%)	3 (1.7%)
Black or African American	5 (10.6%)	14 (8%)
More Than One Race	0 (0%)	1 (0.6%)
Other/Unknown Race	8 (17%)	20 (11.5%)
White	34 (72.3%)	134 (77%)
Ethnicity			0.07
Hispanic or Latino	6 (12.8%)	13 (7.5%)
Not Hispanic or Latino	39 (83%)	160 (92%)
Other/Unknown Ethnicity	2 (4.3%)	1 (0.6%)
Genetic Ancestry Superpopulation			0.63
AFR	4 (8.5%)	17 (9.8%)
AMR	7 (14.9%)	14 (8%)
EAS	0 (0%)	3 (1.7%)
EUR	35 (74.5%)	136 (78.2%)
SAS	1 (2.1%)	4 (2.3%)
Median age at diagnosis, years	6.12	9.24	0.14
Median tumor mutation burden	0.31	0.28	0.25

### Sheet: TableS9B.MB
Table S9B. Demographic and clinical features of patients with medulloblastoma by CPG P/LP carrier status
	CPG P/LP	No CPG P/LP	p
Number Cohort	28 (29.17%)	68 (70.83%)
Sex			0.36
Female	13 (46.4%)	24 (35.3%)
Male	15 (53.6%)	44 (64.7%)
Race			0.98
American Indian or Alaska Native	0 (0%)	1 (1.5%)
Asian	1 (3.6%)	2 (2.9%)
Black or African American	1 (3.6%)	6 (8.8%)
More Than One Race	1 (3.6%)	2 (2.9%)
Other/Unknown Race	4 (14.3%)	8 (11.8%)
White	21 (75%)	49 (72.1%)
Ethnicity			0.41
Hispanic or Latino	4 (14.3%)	5 (7.4%)
Not Hispanic or Latino	24 (85.7%)	60 (88.2%)
Other/Unknown Ethnicity	0 (0%)	3 (4.4%)
Genetic Ancestry Superpopulation			0.95
AFR	1 (3.6%)	6 (8.8%)
AMR	4 (14.3%)	9 (13.2%)
EAS	1 (3.6%)	4 (5.9%)
EUR	21 (75%)	47 (69.1%)
SAS	1 (3.6%)	2 (2.9%)
Median age at diagnosis, years	4.35	8.64	0.04
Median tumor mutation burden	0.4	0.58	0.01

### Sheet: TableS9C.GNT
Table S9C. Demographic and clinical features of patients with mixed neuronal glial tumors by CPG P/LP carrier status
	CPG P/LP	No CPG P/LP	p
Number Cohort	11 (13.92%)	68 (86.08%)
Sex			0.02
Female	1 (9.1%)	34 (50%)
Male	10 (90.9%)	34 (50%)
Race			1
American Indian or Alaska Native	0 (0%)	2 (2.9%)
Asian	0 (0%)	3 (4.4%)
Black or African American	1 (9.1%)	6 (8.8%)
More Than One Race	0 (0%)	1 (1.5%)
Other/Unknown Race	1 (9.1%)	6 (8.8%)
White	9 (81.8%)	50 (73.5%)
Ethnicity			1
Hispanic or Latino	0 (0%)	2 (2.9%)
Not Hispanic or Latino	11 (100%)	63 (92.6%)
Other/Unknown Ethnicity	0 (0%)	3 (4.4%)
Genetic Ancestry Superpopulation			0.5
AFR	2 (18.2%)	5 (7.4%)
AMR	0 (0%)	2 (2.9%)
EAS	0 (0%)	2 (2.9%)
EUR	8 (72.7%)	56 (82.4%)
SAS	1 (9.1%)	3 (4.4%)
Median age at diagnosis, years	11.02	9.74	0.67
Median tumor mutation burden	0.17	0.28	0.47

### Sheet: TableS9D.EPN
Table S9D. Demographic and clinical features of patients with medulloblastoma by CPG P/LP carrier status
	CPG P/LP	No CPG P/LP	p
Number Cohort	11 (15.49%)	60 (84.51%)
Sex			1
Female	5 (45.5%)	25 (41.7%)
Male	6 (54.5%)	35 (58.3%)
Race			0.79
Asian	0 (0%)	4 (6.7%)
Black or African American	0 (0%)	4 (6.7%)
Other/Unknown Race	1 (9.1%)	11 (18.3%)
White	10 (90.9%)	41 (68.3%)
Ethnicity			1
Hispanic or Latino	1 (9.1%)	8 (13.3%)
Not Hispanic or Latino	10 (90.9%)	49 (81.7%)
Other/Unknown Ethnicity	0 (0%)	3 (5.0%)
Genetic Ancestry Superpopulation			0.51
AFR	1 (9.1%)	4 (6.7%)
AMR	0 (0%)	9 (15.0%)
EAS	0 (0%)	5 (8.3%)
EUR	10 (90.9%)	42 (70.0%)
Median age at diagnosis, years	11.15	4.56	0.18
Median tumor mutation burden	0.33	0.29	0.23

### Sheet: TableS9E.HGG
Table S9E. Demographic and clinical features of patients with high-grade gliomas by CPG P/LP carrier status
	CPG P/LP	No CPG P/LP	p
Number Cohort	26 (34.21%)	50 (65.79%)
Sex			0.56
Female	11 (42.3%)	10 (20.0%)
Male	11 (42.3%)	16 (32.0%)
Unknown	4 (15.4%)	24 (48.0%)
Race			0.2
Asian	1 (3.8%)	2 (4.0%)
Black or African American	1 (3.8%)	2 (4.0%)
More Than One Race	1 (3.8%)	1 (2.0%)
Other/Unknown Race	8 (30.8%)	7 (14.0%)
White	15 (57.7%)	39 (78.0%)
Ethnicity			0.23
Hispanic or Latino	6 (23.1%)	4 (8.0%)
Not Hispanic or Latino	18 (69.2%)	42 (84.0%)
Other/Unknown Ethnicity	2 (7.7%)	4 (8.0%)
Genetic Ancestry Superpopulation			0.07
AFR	1 (3.8%)	2 (4.0%)
AMR	7 (26.9%)	2 (4.0%)
EAS	1 (3.8%)	1 (2.0%)
EUR	13 (50.0%)	22 (44.0%)
Unknown	4 (15.4%)	24 (48.0%)
Median age at diagnosis, years	8	9.45	0.36
Median tumor mutation burden	1.67	0.83	0.84

### Sheet: TableS9F.CRANIO
Table S9F. Demographic and clinical features of patients with craniopharyngioma by CPG P/LP carrier status
	CPG P/LP	No CPG P/LP	p
Number Cohort	4 (10.26%)	35 (89.74%)
Sex			0.63
Female	1 (25%)	15 (42.9%)
Male	3 (75%)	20 (57.1%)
Race			0.75
Asian	0 (0%)	1 (2.9%)
Black or African American	1 (25%)	4 (11.4%)
Other/Unknown Race	0 (0%)	5 (14.3%)
White	3 (75%)	25 (71.4%)
Ethnicity			0.36
Hispanic or Latino	1 (25%)	3 (8.6%)
Not Hispanic or Latino	3 (75%)	32 (91.4%)
Genetic Ancestry Superpopulation			0.3
AFR	2 (50%)	5 (14.3%)
AMR	0 (0%)	5 (14.3%)
EAS	2 (50%)	24 (68.6%)
EUR	0 (0%)	1 (2.9%)
Median age at diagnosis, years	8.47	7.61	0.74
Median tumor mutation burden	0.44	0.17	0.43

### Sheet: TableS9G.ATRT
Table S9G. Demographic and clinical features of patients with ATRT by CPG P/LP carrier status
	CPG P/LP	No CPG P/LP	p
Number Cohort	8 (29.63%)	19 (70.37%)
Sex			1
Female	4 (50%)	10 (52.6%)
Male	4 (50%)	9 (47.4%)
Race			0.71
Black or African American	1 (12.5%)	6 (31.6%)
More Than One Race	0 (0%)	1 (5.3%)
Other/Unknown Race	4 (50%)	6 (31.6%)
White	3 (37.5%)	6 (31.6%)
Ethnicity			0.45
Hispanic or Latino	1 (12.5%)	2 (10.5%)
Not Hispanic or Latino	6 (75%)	17 (89.5%)
Other/Unknown Ethnicity	1 (12.5%)	NA (NA%)
Genetic Ancestry Superpopulation			0.49
AFR	2 (25%)	7 (36.8%)
AMR	3 (37.5%)	3 (15.8%)
EUR	3 (37.5%)	9 (47.4%)
Median age at diagnosis, years	1.53	2.26	0.7
Median tumor mutation burden	0.35	0.44	0.16

### Sheet: TableS9H.MNG
Table S9H. Demographic and clinical features of patients with meningioma by CPG P/LP carrier status
	CPG P/LP	No CPG P/LP	p
Number Cohort	8 (32%)	17 (68%)
Sex			0.08
Female	6 (75%)	5 (29.4%)
Male	2 (25%)	12 (70.6%)
Race			0.48
Black or African American	0 (0%)	4 (23.5%)
More Than One Race	0 (0%)	1 (5.9%)
Other/Unknown Race	2 (25%)	3 (17.6%)
White	6 (75%)	9 (52.9%)
Ethnicity			0.39
Hispanic or Latino	0 (0%)	2 (11.8%)
Not Hispanic or Latino	7 (87.5%)	15 (88.2%)
Other/Unknown Ethnicity	1 (12.5%)	NA (NA%)
Genetic Ancestry Superpopulation			0.27
AFR	0 (0%)	4 (23.5%)
AMR	0 (0%)	2 (11.8%)
EAS	1 (12.5%)	NA (NA%)
EUR	6 (75%)	10 (58.8%)
SAS	1 (12.5%)	1 (5.9%)
Median age at diagnosis, years	12.03	14.82	0.41
Median tumor mutation burden	0.28	0.4	0.52

### Sheet: TableS9I.DMG
Table S9I. Demographic and clinical features of patients with DIPG or DMG by CPG P/LP carrier status
	CPG P/LP	No CPG P/LP	p
Number Cohort	8 (15.09%)	45 (84.91%)
Sex			1
Female	5 (62.5%)	18 (40%)
Male	3 (37.5%)	14 (31.1%)
Unknown	0 (0%)	13 (28.9%)
Race			0.62
Asian	0 (0%)	6 (13.3%)
Black or African American	0 (0%)	1 (2.2%)
Native Hawaiian or Other Pacific Islander	0 (0%)	1 (2.2%)
Other/Unknown Race	2 (25%)	16 (35.6%)
White	6 (75%)	21 (46.7%)
Ethnicity			0.88
Hispanic or Latino	1 (12.5%)	10 (22.2%)
Not Hispanic or Latino	6 (75%)	26 (57.8%)
Other/Unknown Ethnicity	1 (12.5%)	9 (20%)
Genetic Ancestry Superpopulation			0.51
AFR	0 (0%)	1 (2.2%)
AMR	1 (12.5%)	11 (24.4%)
EAS	0 (0%)	3 (6.7%)
EUR	7 (87.5%)	16 (35.6%)
SAS	0 (0%)	2 (4.4%)
Unknown	0 (0%)	12 (26.7%)
Median age at diagnosis, years	9.66	9.2	0.74
Median tumor mutation burden	0.83	0.61	0.76

### Sheet: TableS9J.MES
Table S9J. Demographic and clinical features of patients with mesenchymal tumors by CPG P/LP carrier status
	CPG P/LP	No CPG P/LP	p
Number Cohort	5 (26.32%)	14 (73.68%)
Sex			0.6
Female	3 (60%)	5 (35.7%)
Male	2 (40%)	9 (64.3%)
Race			1
Other/Unknown Race	1 (20%)	4 (28.6%)
White	4 (80%)	10 (71.4%)
Ethnicity			0.65
Hispanic or Latino	0 (0%)	1 (7.1%)
Not Hispanic or Latino	5 (100%)	10 (71.4%)
Other/Unknown Ethnicity	0 (0%)	3 (21.4%)
Genetic Ancestry Superpopulation			0.15
AMR	0 (0%)	1 (7.1%)
EAS	1 (20%)	0 (0%)
EUR	3 (60%)	13 (92.9%)
SAS	1 (20%)	NA (NA%)
Median age at diagnosis, years	11.25	5.16	0.39
Median tumor mutation burden	0.24	0.33	0.29

### Sheet: TableS9K.NFP
Table S9K. Demographic and clinical features of patients with neurofibroma plexiform by CPG P/LP carrier status
	CPG P/LP	No CPG P/LP	p
Number Cohort	11 (73.33%)	4 (26.67%)
Sex			1
Female	5 (45.5%)	2 (50%)
Male	6 (54.5%)	2 (50%)
Race			0.59
Black or African American	4 (36.4%)	0
Other/Unknown Race	2 (18.2%)	1 (25%)
White	5 (45.5%)	3 (75%)
Ethnicity			0.48
Hispanic or Latino	0 (0%)	1 (25%)
Not Hispanic or Latino	10 (90.9%)	3 (75%)
Other/Unknown Ethnicity	1 (9.1%)	0
Genetic Ancestry Superpopulation			0.59
AFR	4 (36.4%)	0
AMR	2 (18.2%)	1 (25%)
EUR	5 (45.5%)	3 (75%)
Median age at diagnosis, years	16.95	12.7	0.23
Median tumor mutation burden	0.25	0.11	0.39

### Sheet: TableS9L.NNT
Table S9L. Demographic and clinical features of patients with non-neoplastic tumors by CPG P/LP carrier status
	CPG P/LP	No CPG P/LP	p
Number Cohort	8 (28.57%)	20 (71.43%)
Sex			0.69
Female	5 (62.5%)	10 (50%)
Male	3 (37.5%)	10 (50%)
Race			0.23
Black or African American	0 (0%)	3 (15%)
Other/Unknown Race	0 (0%)	4 (20%)
White	8 (100%)	13 (65%)
Ethnicity			0.12
Hispanic or Latino	0 (0%)	5 (25%)
Not Hispanic or Latino	8 (100%)	12 (60%)
Other/Unknown Ethnicity	0 (0%)	3 (15%)
Genetic Ancestry Superpopulation			0.52
AFR	1 (12.5%)	2 (10%)
AMR	0 (0%)	4 (20%)
EUR	7 (87.5%)	14 (70%)
Median age at diagnosis, years	4.45	4.62	0.71
Median tumor mutation burden	0.36	0.17	0.53

### Sheet: TableS9M.GCT
Table S9M. Demographic and clinical features of patients with germ cell tumors by CPG P/LP carrier status
	CPG P/LP	No CPG P/LP	p
Number Cohort	4 (30.77%)	9 (69.23%)
Sex			1
Female	1 (25%)	1 (11.1%)
Male	3 (75%)	8 (88.9%)
Race			0.65
Asian	0 (0%)	1 (11.1%)
Other/Unknown Race	0 (0%)	3 (33.3%)
White	4 (100%)	5 (55.6%)
Ethnicity			1
Hispanic or Latino	0 (0%)	1 (11.1%)
Not Hispanic or Latino	4 (100%)	8 (88.9%)
Genetic Ancestry Superpopulation			1
AMR	1 (25%)	1 (11.1%)
EAS	0 (0%)	2 (22.2%)
EUR	3 (75%)	6 (66.7%)
Median age at diagnosis, years	4.1	12.13	0.15
Median tumor mutation burden	0.81	0.39	0.32

### Sheet: TableS9N.SWN
Table S9N. Demographic and clinical features of patients with schwannomas by CPG P/LP carrier status
	CPG P/LP	No CPG P/LP	p
Number Cohort	4 (30.77%)	9 (69.23%)
Sex			0.1
Female	0 (0%)	5 (55.6%)
Male	4 (100%)	4 (44.4%)
Race			0.66
Black or African American	0 (0%)	2 (22.2%)
Other/Unknown Race	0 (0%)	1 (11.1%)
White	4 (100%)	6 (66.7%)
Ethnicity			1
Hispanic or Latino	0 (0%)	1 (11.1%)
Not Hispanic or Latino	4 (100%)	7 (77.8%)
Other/Unknown Ethnicity	0 (0%)	1 (11.1%)
Genetic Ancestry Superpopulation			0.33
AFR	0 (0%)	2 (22.2%)
AMR	0 (0%)	2 (22.2%)
EUR	4 (100%)	5 (55.6%)
Median age at diagnosis, years	14.58	13.23	1
Median tumor mutation burden	0.38	0.22	0.06

### Sheet: TableS9O.CPT
Table S9O. Demographic and clinical features of patients with choroid plexus tumors by CPG P/LP carrier status
	CPG P/LP	No CPG P/LP	p
Number Cohort	4 (22.22%)	14 (77.78%)
Sex			0.12
Female	4 (100%)	7 (50%)
Male	0 (0%)	7 (50%)
Race
Other/Unknown Race	0 (0%)	2 (14.3%)
White	4 (100%)	12 (85.7%)
Ethnicity			1
Hispanic or Latino	0 (0%)	2 (14.3%)
Not Hispanic or Latino	4 (100%)	11 (78.6%)
Other/Unknown Ethnicity	0 (0%)	1 (7.1%)
Genetic Ancestry Superpopulation			1
AMR	0 (0%)	2 (14.3%)
EUR	4 (100%)	12 (85.7%)
Median age at diagnosis, years	8.29	6.06	0.65
Median tumor mutation burden	0.25	0.24	0.12

### Sheet: TableS9P.Other
Table S9P. Demographic and clinical features of patients with other tumors by CPG P/LP carrier status
	CPG P/LP	No CPG P/LP	p
Number Cohort	6 (24%)	19 (76%)
Sex			1
Female	3 (50%)	8 (42.1%)
Male	3 (50%)	11 (57.9%)
Race			0.27
Asian	0 (0%)	2 (10.5%)
Black or African American	0 (0%)	1 (5.3%)
Other/Unknown Race	3 (50%)	2 (10.5%)
White	3 (50%)	14 (73.7%)
Ethnicity			0.23
Hispanic or Latino	2 (33.3%)	2 (10.5%)
Not Hispanic or Latino	4 (66.7%)	17 (89.5%)
Other/Unknown Ethnicity	0 (0%)	1 (5.3%)
Genetic Ancestry Superpopulation			0.72
AFR	3 (50%)	4 (21.1%)
AMR	0 (0%)	1 (5.3%)
EAS	3 (50%)	12 (63.2%)
EUR	0 (0%)	1 (5.3%)
SAS	0 (0%)	1 (5.3%)
Median age at diagnosis, years	6.7	10.03	0.2
Median tumor mutation burden	0.25	0.22	0.91
