## Supplementary material for "Germline pathogenic variation impacts somatic alterations and patient outcomes in pediatric CNS tumors": TableS10

### Sheet: S10A_All_CPGs
Table S10A. CPG P/LP variant burden testing in pediatric CNS tumor cohort versus cancer-free control cohorts
pathway_id	genes	pathway_name	control_cohort	count_with_plp_control	total_cohort_size_control	count_without_plp_control	count_with_plp_case	total_cohort_size_case	count_without_plp_case	p	OR	ci.int1	ci.int2	padj	ntests
cpg	ABCB11,ALK,APC,ARID5B,ASXL1,ATM,ATRX,AXIN2,BAP1,BARD1,BLM,BMPR1A,BRAF,BRCA1,BRCA2,BRIP1,BUB1B,CBL,CDC73,CDH1,CDK4,CDKN1B,CDKN1C,CDKN2A,CEBPA,CEBPE,CHEK2,COL7A1,CREBBP,CYLD,DDB2,DDX41,DICER1,DIS3L2,DKC1,DOCK8,EDNRB,EGFR,ELANE,ELP1,EP300,EPCAM,ERCC1,ERCC2,ERCC3,ERCC4,ERCC5,ETV6,EXT1,EXT2,EZH2,FANCA,FANCB,FANCC,FANCD2,FANCE,FANCF,FANCG,FANCI,FANCL,FANCM,FAS,FGFR1,FGFR2,FGFR3,FH,FLCN,G6PC3,GATA2,GDNF,GJB2,GNAS,GPR161,GPC3,GPC4,H19,HABP2,HACE1,HAX1,HFE,HMBS,HRAS,IKZF1,ITK,KCNQ1OT1,KIT,KRAS,L2HGDH,LZTR1,MAP2K1,MAP2K2,MAX,MEN1,MET,MITF,MLF1,MLH1,MPL,MRE11,MSH2,MSH6,MTAP,MUTYH,NBN,NF1,NF2,NHP2,NKX2-1,NOP10,NRAS,NSD1,NTRK1,PALB2,PAX5,PDGFRA,PHOX2B,PMS2,POLD1,POLE,POLH,PRKAR1A,PRSS1,PTCH1,PTEN,PTPN11,RAD51,RAD51C,RAD51D,RAF1,RB1,RECQL4,RET,RHBDF2,RIT1,RMRP,RPL11,RPL19,RPL35A,RPL5,RPS10,RPS17,RPS19,RPS24,RPS6,RPS7,RUNX1,SAMD9,SAMD9L,SBDS,SDHA,SDHAF2,SDHB,SDHC,SDHD,SERPINA1,SH2B3,SH2D1A,SHOC2,SLC25A13,SLX4,SMAD4,SMARCA2,SMARCA4,SMARCB1,SMARCE1,SOS1,SOS2,SOX10,SRY,STAT3,STK11,SUFU,TERC,TERT,TGFBR1,TINF2,TMEM127,TP53,TRIM37,TSC1,TSC2,UROD,VHL,WAS,WRAP53,WRN,WT1,XPA,XPC,XRCC3,ZEB2,AIP,AKT1,CASR,CTNNA1,EGLN1,GLI3,GREM1,HOXB13,KIF1B,MSH3,NTHL1,PIK3CA,POT1,PRF1,PTCH2,REST,SPRED1,TRIP13,DROSHA,DGCR8	cancer predisposition gene list	PMBB	838	6295	5457	165	830	665	9.4e-07	1.62	1.33	1.95	9.4e-07	1
cpg	ABCB11,ALK,APC,ARID5B,ASXL1,ATM,ATRX,AXIN2,BAP1,BARD1,BLM,BMPR1A,BRAF,BRCA1,BRCA2,BRIP1,BUB1B,CBL,CDC73,CDH1,CDK4,CDKN1B,CDKN1C,CDKN2A,CEBPA,CEBPE,CHEK2,COL7A1,CREBBP,CYLD,DDB2,DDX41,DICER1,DIS3L2,DKC1,DOCK8,EDNRB,EGFR,ELANE,ELP1,EP300,EPCAM,ERCC1,ERCC2,ERCC3,ERCC4,ERCC5,ETV6,EXT1,EXT2,EZH2,FANCA,FANCB,FANCC,FANCD2,FANCE,FANCF,FANCG,FANCI,FANCL,FANCM,FAS,FGFR1,FGFR2,FGFR3,FH,FLCN,G6PC3,GATA2,GDNF,GJB2,GNAS,GPR161,GPC3,GPC4,H19,HABP2,HACE1,HAX1,HFE,HMBS,HRAS,IKZF1,ITK,KCNQ1OT1,KIT,KRAS,L2HGDH,LZTR1,MAP2K1,MAP2K2,MAX,MEN1,MET,MITF,MLF1,MLH1,MPL,MRE11,MSH2,MSH6,MTAP,MUTYH,NBN,NF1,NF2,NHP2,NKX2-1,NOP10,NRAS,NSD1,NTRK1,PALB2,PAX5,PDGFRA,PHOX2B,PMS2,POLD1,POLE,POLH,PRKAR1A,PRSS1,PTCH1,PTEN,PTPN11,RAD51,RAD51C,RAD51D,RAF1,RB1,RECQL4,RET,RHBDF2,RIT1,RMRP,RPL11,RPL19,RPL35A,RPL5,RPS10,RPS17,RPS19,RPS24,RPS6,RPS7,RUNX1,SAMD9,SAMD9L,SBDS,SDHA,SDHAF2,SDHB,SDHC,SDHD,SERPINA1,SH2B3,SH2D1A,SHOC2,SLC25A13,SLX4,SMAD4,SMARCA2,SMARCA4,SMARCB1,SMARCE1,SOS1,SOS2,SOX10,SRY,STAT3,STK11,SUFU,TERC,TERT,TGFBR1,TINF2,TMEM127,TP53,TRIM37,TSC1,TSC2,UROD,VHL,WAS,WRAP53,WRN,WT1,XPA,XPC,XRCC3,ZEB2,AIP,AKT1,CASR,CTNNA1,EGLN1,GLI3,GREM1,HOXB13,KIF1B,MSH3,NTHL1,PIK3CA,POT1,PRF1,PTCH2,REST,SPRED1,TRIP13,DROSHA,DGCR8	cancer predisposition gene list	gnomAD	9403	74023	64620	165	830	665	7.26e-09	1.71	1.43	2.03	7.26e-09	1

### Sheet: S10B_CPGs
Table S10B. P/LP variant burden testing of each CPG in pediatric CNS tumor cohort versus cancer-free control cohorts
Gene_symbol	control_cohort	count_with_plp_control	total_cohort_size_control	count_without_plp_control	count_with_plp_case	total_cohort_size_case	count_without_plp_case	p	OR	ci.int1	ci.int2	padj	ntests
NF1	PMBB	5	6295	6290	19	830	811	3.62388e-14	29.4209	10.5994	101.193	2.64543e-12	71
TSC2	PMBB	0	6295	6295	8	830	822	3.29123e-08	Inf	13.0293	Inf	2.4026e-06	71
TP53	PMBB	4	6295	6291	9	830	821	1.75431e-06	17.2273	4.79527	76.7092	0.000128065	71
TSC1	PMBB	0	6295	6295	5	830	825	2.12243e-05	Inf	6.97498	Inf	0.00154938	71
NF2	PMBB	0	6295	6295	4	830	826	0.000182976	Inf	5.01838	Inf	0.0133573	71
PTCH1	PMBB	1	6295	6294	3	830	827	0.00575413	22.8117	1.82922	1189.54	0.420051	71
RAD51D	PMBB	4	6295	6291	4	830	826	0.0086983	7.61216	1.41503	40.9872	0.634976	71
CREBBP	PMBB	0	6295	6295	2	830	828	0.0135558	Inf	1.42531	Inf	0.98957	71
SMARCB1	PMBB	0	6295	6295	2	830	828	0.0135558	Inf	1.42531	Inf	0.98957	71
SMARCE1	PMBB	0	6295	6295	2	830	828	0.0135558	Inf	1.42531	Inf	0.98957	71
ABCB11	PMBB	14	6295	6281	1	830	829	1	0.541223	0.0127868	3.56616	1	71
AKT1	PMBB	0	6295	6295	1	830	829	0.116491	Inf	0.19447	Inf	1	71
APC	PMBB	40	6295	6255	6	830	824	0.650521	1.13861	0.393319	2.71406	1	71
ASXL1	PMBB	7	6295	6288	1	830	829	1	1.08359	0.024014	8.45133	1	71
ATM	PMBB	32	6295	6263	8	830	822	0.130447	1.90448	0.755657	4.2385	1	71
BAP1	PMBB	0	6295	6295	1	830	829	0.116491	Inf	0.19447	Inf	1	71
BLM	PMBB	14	6295	6281	1	830	829	1	0.541223	0.0127868	3.56616	1	71
BRCA1	PMBB	18	6295	6277	3	830	827	0.728798	1.26497	0.238169	4.34697	1	71
BRCA2	PMBB	19	6295	6276	3	830	827	0.736449	1.19821	0.226596	4.08357	1	71
BRIP1	PMBB	15	6295	6280	3	830	827	0.458141	1.51863	0.281218	5.38485	1	71
BUB1B	PMBB	4	6295	6291	2	830	828	0.148043	3.79779	0.343043	26.5371	1	71
CDKN2A	PMBB	2	6295	6293	2	830	828	0.0692774	7.5962	0.549941	104.952	1	71
CHEK2	PMBB	19	6295	6276	5	830	825	0.190139	2.00171	0.582555	5.56185	1	71
COL7A1	PMBB	38	6295	6257	4	830	826	0.812788	0.797411	0.206193	2.22306	1	71
CTNNA1	PMBB	0	6295	6295	1	830	829	0.116491	Inf	0.19447	Inf	1	71
DDX41	PMBB	6	6295	6289	1	830	829	0.579944	1.26433	0.0274551	10.4411	1	71
DROSHA	PMBB	0	6295	6295	1	830	829	0.116491	Inf	0.19447	Inf	1	71
EDNRB	PMBB	3	6295	6292	1	830	829	0.39075	2.52965	0.0481346	31.5315	1	71
ELP1	PMBB	16	6295	6279	1	830	829	0.711722	0.473424	0.0112782	3.05503	1	71
EPCAM	PMBB	3	6295	6292	1	830	829	0.39075	2.52965	0.0481346	31.5315	1	71
ERCC2	PMBB	32	6295	6263	5	830	825	0.613053	1.18614	0.359787	3.07855	1	71
ERCC3	PMBB	29	6295	6266	1	830	829	0.248623	0.260668	0.00637725	1.57647	1	71
ERCC4	PMBB	9	6295	6286	2	830	828	0.372642	1.68691	0.177056	8.16966	1	71
EXT2	PMBB	1	6295	6294	1	830	829	0.219427	7.58825	0.0966051	593.01	1	71
EZH2	PMBB	6	6295	6289	2	830	828	0.237077	2.53149	0.249469	14.183	1	71
FANCA	PMBB	26	6295	6269	5	830	825	0.399341	1.46121	0.436973	3.88145	1	71
FANCC	PMBB	9	6295	6286	2	830	828	0.372642	1.68691	0.177056	8.16966	1	71
FANCD2	PMBB	14	6295	6281	2	830	828	0.709165	1.0837	0.119315	4.73067	1	71
FANCG	PMBB	6	6295	6289	1	830	829	0.579944	1.26433	0.0274551	10.4411	1	71
FANCI	PMBB	9	6295	6286	1	830	829	1	0.842503	0.019199	6.09374	1	71
FANCM	PMBB	16	6295	6279	1	830	829	0.711722	0.473424	0.0112782	3.05503	1	71
FH	PMBB	6	6295	6289	1	830	829	0.579944	1.26433	0.0274551	10.4411	1	71
GJB2	PMBB	50	6295	6245	6	830	824	1	0.909465	0.317642	2.13138	1	71
GPR161	PMBB	0	6295	6295	1	830	829	0.116491	Inf	0.19447	Inf	1	71
HMBS	PMBB	3	6295	6292	1	830	829	0.39075	2.52965	0.0481346	31.5315	1	71
LZTR1	PMBB	17	6295	6278	3	830	827	0.500893	1.33958	0.250981	4.64585	1	71
MPL	PMBB	18	6295	6277	2	830	828	1	0.842374	0.0946189	3.52843	1	71
MSH2	PMBB	0	6295	6295	1	830	829	0.116491	Inf	0.19447	Inf	1	71
MSH3	PMBB	10	6295	6285	2	830	828	0.641885	1.518	0.161429	7.14111	1	71
MSH6	PMBB	4	6295	6291	2	830	828	0.148043	3.79779	0.343043	26.5371	1	71
MUTYH	PMBB	22	6295	6273	7	830	823	0.0720326	2.42477	0.872124	5.89995	1	71
NBN	PMBB	16	6295	6279	1	830	829	0.711722	0.473424	0.0112782	3.05503	1	71
NTHL1	PMBB	10	6295	6285	1	830	829	1	0.758171	0.0174488	5.34104	1	71
PMS2	PMBB	13	6295	6282	5	830	825	0.0498797	2.92803	0.815176	8.77953	1	71
POLE	PMBB	12	6295	6283	2	830	828	0.673917	1.26465	0.137257	5.69618	1	71
POLH	PMBB	3	6295	6292	1	830	829	0.39075	2.52965	0.0481346	31.5315	1	71
PRF1	PMBB	6	6295	6289	1	830	829	0.579944	1.26433	0.0274551	10.4411	1	71
PTCH2	PMBB	4	6295	6291	1	830	829	0.461763	1.89686	0.0384772	19.1986	1	71
PTEN	PMBB	0	6295	6295	1	830	829	0.116491	Inf	0.19447	Inf	1	71
PTPN11	PMBB	8	6295	6287	1	830	829	1	0.947982	0.0213386	7.0868	1	71
RECQL4	PMBB	27	6295	6268	6	830	824	0.26867	1.69024	0.568916	4.19542	1	71
SDHA	PMBB	3	6295	6292	1	830	829	0.39075	2.52965	0.0481346	31.5315	1	71
SLX4	PMBB	8	6295	6287	2	830	828	0.328094	1.89794	0.196026	9.53531	1	71
SOS1	PMBB	4	6295	6291	1	830	829	0.461763	1.89686	0.0384772	19.1986	1	71
SOS2	PMBB	1	6295	6294	1	830	829	0.219427	7.58825	0.0966051	593.01	1	71
SUFU	PMBB	18	6295	6277	2	830	828	1	0.842374	0.0946189	3.52843	1	71
TERT	PMBB	2	6295	6293	2	830	828	0.0692774	7.5962	0.549941	104.952	1	71
VHL	PMBB	3	6295	6292	1	830	829	0.39075	2.52965	0.0481346	31.5315	1	71
WAS	PMBB	0	6295	6295	1	830	829	0.116491	Inf	0.19447	Inf	1	71
WRN	PMBB	9	6295	6286	1	830	829	1	0.842503	0.019199	6.09374	1	71
XPC	PMBB	10	6295	6285	1	830	829	1	0.758171	0.0174488	5.34104	1	71
NF1	gnomAD	48	74023	73975	19	830	811	8.52386e-22	36.0966	19.9373	63.0092	6.22242e-20	71
TSC2	gnomAD	4	74023	74019	8	830	822	1.05192e-13	179.701	48.0072	810.602	7.67904e-12	71
TSC1	gnomAD	2	74023	74021	5	830	825	3.4148e-09	222.699	36.6549	2453.31	2.49281e-07	71
TP53	gnomAD	44	74023	73979	9	830	821	6.95777e-09	18.4356	7.88311	38.4043	5.07917e-07	71
NF2	gnomAD	2	74023	74021	4	830	826	2.21186e-07	178.827	25.6132	2009.8	1.61465e-05	71
PTCH1	gnomAD	6	74023	74017	3	830	827	0.000108562	44.6745	7.22597	210.84	0.00792505	71
SMARCB1	gnomAD	1	74023	74022	2	830	828	0.000365701	178.393	9.29082	9601.08	0.0266962	71
RAD51D	gnomAD	32	74023	73991	4	830	826	0.000666785	11.1928	2.87001	31.6681	0.0486753	71
SMARCE1	gnomAD	2	74023	74021	2	830	828	0.000726014	89.5082	6.46777	1242.6	0.052999	71
SUFU	gnomAD	2	74023	74021	2	830	828	0.000726014	89.5082	6.46777	1242.6	0.052999	71
CREBBP	gnomAD	5	74023	74018	2	830	828	0.0024854	35.749	3.39898	217.855	0.181434	71
MUTYH	gnomAD	185	74023	73838	7	830	823	0.00589568	3.39462	1.34183	7.16657	0.430384	71
PMS2	gnomAD	104	74023	73919	5	830	825	0.00751231	4.30746	1.36638	10.4194	0.548398	71
ATM	gnomAD	261	74023	73762	8	830	822	0.0109209	2.75031	1.17106	5.52619	0.797228	71
ABCB11	gnomAD	135	74023	73888	1	830	829	1	0.660218	0.0165741	3.75159	1	71
AKT1	gnomAD	5	74023	74018	1	830	829	0.0647153	17.8539	0.3771	160.363	1	71
APC	gnomAD	199	74023	73824	6	830	824	0.0275726	2.70113	0.97669	6.00852	1	71
ASXL1	gnomAD	59	74023	73964	1	830	829	0.487926	1.51217	0.037611	8.78074	1	71
BAP1	gnomAD	13	74023	74010	1	830	829	0.144542	6.86652	0.161402	45.8089	1	71
BLM	gnomAD	139	74023	73884	1	830	829	1	0.641185	0.0160996	3.64152	1	71
BRCA1	gnomAD	105	74023	73918	3	830	827	0.11888	2.55364	0.51725	7.69639	1	71
BRCA2	gnomAD	234	74023	73789	3	830	827	0.749507	1.14391	0.233716	3.39625	1	71
BRIP1	gnomAD	141	74023	73882	3	830	827	0.215108	1.90079	0.386559	5.68897	1	71
BUB1B	gnomAD	45	74023	73978	2	830	828	0.0958041	3.97076	0.465862	15.2478	1	71
CDKN2A	gnomAD	16	74023	74007	2	830	828	0.0167046	11.1683	1.24412	47.6499	1	71
CHEK2	gnomAD	186	74023	73837	5	830	825	0.0626145	2.40568	0.770075	5.73823	1	71
COL7A1	gnomAD	297	74023	73726	4	830	826	0.580497	1.2021	0.32463	3.12232	1	71
CTNNA1	gnomAD	4	74023	74019	1	830	829	0.0542274	22.3276	0.452717	225.511	1	71
DDX41	gnomAD	67	74023	73956	1	830	829	0.531662	1.3315	0.0331818	7.69701	1	71
DROSHA	gnomAD	11	74023	74012	1	830	829	0.125247	8.11558	0.188336	55.9477	1	71
EDNRB	gnomAD	10	74023	74013	1	830	829	0.115437	8.92729	0.20548	62.8954	1	71
ELP1	gnomAD	132	74023	73891	1	830	829	1	0.675251	0.0169486	3.8389	1	71
EPCAM	gnomAD	17	74023	74006	1	830	829	0.181866	5.25147	0.125503	33.6182	1	71
ERCC2	gnomAD	277	74023	73746	5	830	825	0.248187	1.61349	0.518426	3.82628	1	71
ERCC3	gnomAD	146	74023	73877	1	830	829	1	0.610385	0.0153314	3.46394	1	71
ERCC4	gnomAD	194	74023	73829	2	830	828	1	0.919233	0.110353	3.37612	1	71
EXT2	gnomAD	32	74023	73991	1	830	829	0.307911	2.78906	0.0684205	16.7318	1	71
EZH2	gnomAD	49	74023	73974	2	830	828	0.109845	3.64673	0.428832	13.9363	1	71
FANCA	gnomAD	261	74023	73762	5	830	825	0.226279	1.71278	0.550061	4.06497	1	71
FANCC	gnomAD	182	74023	73841	2	830	828	1	0.98	0.117593	3.60234	1	71
FANCD2	gnomAD	126	74023	73897	2	830	828	0.655417	1.41659	0.169392	5.24083	1	71
FANCG	gnomAD	58	74023	73965	1	830	829	0.482179	1.53827	0.0382492	8.93877	1	71
FANCI	gnomAD	152	74023	73871	1	830	829	1	0.586244	0.0147316	3.32493	1	71
FANCM	gnomAD	385	74023	73638	1	830	829	0.139491	0.230734	0.00582264	1.29674	1	71
FH	gnomAD	36	74023	73987	1	830	829	0.338114	2.47907	0.0610178	14.7644	1	71
GJB2	gnomAD	489	74023	73534	6	830	824	0.827098	1.09497	0.398709	2.41078	1	71
GPR161	gnomAD	29	74023	73994	1	830	829	0.284358	3.07767	0.0752684	18.6049	1	71
HMBS	gnomAD	43	74023	73980	1	830	829	0.387837	2.07532	0.0513028	12.2318	1	71
LZTR1	gnomAD	254	74023	73769	3	830	827	0.764294	1.05358	0.215389	3.12486	1	71
MPL	gnomAD	185	74023	73838	2	830	828	1	0.964069	0.115696	3.54305	1	71
MSH2	gnomAD	15	74023	74008	1	830	829	0.163412	5.95113	0.141207	38.8069	1	71
MSH3	gnomAD	123	74023	73900	2	830	828	0.404196	1.4512	0.173488	5.37151	1	71
MSH6	gnomAD	85	74023	73938	2	830	828	0.251168	2.10108	0.249975	7.85051	1	71
NBN	gnomAD	88	74023	73935	1	830	829	0.629524	1.01348	0.0253441	5.81122	1	71
NTHL1	gnomAD	78	74023	73945	1	830	829	0.585772	1.14356	0.0285565	6.57844	1	71
POLE	gnomAD	83	74023	73940	2	830	828	0.242969	2.1518	0.255908	8.04579	1	71
POLH	gnomAD	37	74023	73986	1	830	829	0.345457	2.4122	0.0594108	14.3399	1	71
PRF1	gnomAD	79	74023	73944	1	830	829	0.59037	1.12907	0.0281991	6.49231	1	71
PTCH2	gnomAD	26	74023	73997	1	830	829	0.260005	3.43297	0.0836389	20.948	1	71
PTEN	gnomAD	11	74023	74012	1	830	829	0.125247	8.11558	0.188336	55.9477	1	71
PTPN11	gnomAD	32	74023	73991	1	830	829	0.307911	2.78906	0.0684205	16.7318	1	71
RECQL4	gnomAD	311	74023	73712	6	830	824	0.171801	1.72582	0.62668	3.81543	1	71
SDHA	gnomAD	111	74023	73912	1	830	829	1	0.803227	0.0201326	4.58136	1	71
SLX4	gnomAD	78	74023	73945	2	830	828	0.222531	2.28983	0.272047	8.57886	1	71
SOS1	gnomAD	12	74023	74011	1	830	829	0.134948	7.44001	0.173832	50.3936	1	71
SOS2	gnomAD	6	74023	74017	1	830	829	0.0750869	14.882	0.323127	122.605	1	71
TERT	gnomAD	41	74023	73982	2	830	828	0.0823351	4.35838	0.509858	16.8269	1	71
VHL	gnomAD	19	74023	74004	1	830	829	0.199913	4.69812	0.112942	29.6403	1	71
WAS	gnomAD	1	74023	74022	1	830	829	0.022054	89.4058	1.13614	6532.28	1	71
WRN	gnomAD	108	74023	73915	1	830	829	1	0.825573	0.0206876	4.71104	1	71
XPC	gnomAD	86	74023	73937	1	830	829	0.621159	1.03709	0.0259275	5.95018	1	71

### Sheet: S10C_KEGG_pathways
Table S10C. P/LP variant burden testing of KEGG pathways genes in pediatric CNS tumor cohort versus cancer-free control cohorts
pathway_id	genes	control_cohort	count_with_plp_control	total_cohort_size_control	count_without_plp_control	count_with_plp_case	total_cohort_size_case	count_without_plp_case	p	OR	ci.int1	ci.int2	padj	ntests
KEGG_MEDICUS_REFERENCE_REGULATION_OF_GF_RTK_RAS_ERK_SIGNALING_SPRED_AND_NF1	HRAS,KRAS,NF1,NRAS,SPRED1,SPRED2	PMBB	6	6295	6289	19	830	811	1.34638e-13	24.534	9.38756	75.3159	9.11502e-11	677
KEGG_MEDICUS_REFERENCE_IGF_IGF1R_PI3K_SIGNALING_PATHWAY	AKT1,AKT2,AKT3,EIF4EBP1,IGF1,IGF1R,MTOR,PIK3CA,PIK3CB,PIK3CD,RHEB,TSC1,TSC2	PMBB	4	6295	6291	14	830	816	1.49567e-10	26.9704	8.44191	112.921	1.01257e-07	677
KEGG_MEDICUS_REFERENCE_RELN_VLDLR_PI3K_SIGNALING_PATHWAY	AKT1,AKT2,AKT3,DAB1,MTOR,PIK3CA,PIK3CB,PIK3CD,RELN,RHEB,RPS6KB1,RPS6KB2,TSC1,TSC2,VLDLR	PMBB	5	6295	6290	14	830	816	5.07586e-10	21.564	7.31507	76.7929	3.43636e-07	677
KEGG_MEDICUS_REFERENCE_STRAD_STK11_TSC_SIGNALING_PATHWAY	PRKAA1,PRKAA2,STK11,STRADA,STRADB,TBC1D7,TSC1,TSC2	PMBB	6	6295	6289	13	830	817	9.23602e-09	16.6653	5.89022	53.6075	6.25278e-06	677
KEGG_MEDICUS_PATHOGEN_EBV_EBNA1_TO_P53_MEDIATED_TRANSCRIPTION	BAK1,BAX,CDKN1A,DDB2,GADD45A,GADD45B,GADD45G,POLK,TP53,USP7	PMBB	6	6295	6289	12	830	818	5.5151e-08	15.3649	5.31901	50.0564	3.73372e-05	677
KEGG_MEDICUS_PATHOGEN_EBV_EBNA3C_TO_P53_MEDIATED_TRANSCRIPTION	BAK1,BAX,CDKN1A,DDB2,GADD45A,GADD45B,GADD45G,MDM2,POLK,TP53	PMBB	6	6295	6289	12	830	818	5.5151e-08	15.3649	5.31901	50.0564	3.73372e-05	677
KEGG_MEDICUS_VARIANT_MUTATION_INACTIVATED_TP53_TO_TRANSCRIPTION	BAK1,BAX,CDKN1A,DDB2,GADD45A,GADD45B,GADD45G,POLK,TP53	PMBB	6	6295	6289	12	830	818	5.5151e-08	15.3649	5.31901	50.0564	3.73372e-05	677
KEGG_MTOR_SIGNALING_PATHWAY	AKT1,AKT2,AKT3,BRAF,CAB39,CAB39L,DDIT4,EIF4B,EIF4E,EIF4E1B,EIF4E2,EIF4EBP1,HIF1A,IGF1,INS,MAPK1,MAPK3,MLST8,MTOR,PDPK1,PGF,PIK3CA,PIK3CB,PIK3CD,PIK3CG,PIK3R1,PIK3R2,PIK3R3,PIK3R5,PRKAA1,PRKAA2,RHEB,RICTOR,RPS6,RPS6KA1,RPS6KA2,RPS6KA3,RPS6KA6,RPS6KB1,RPS6KB2,RPTOR,STK11,STRADA,TSC1,TSC2,ULK1,ULK2,ULK3,VEGFA,VEGFB,VEGFC,VEGFD	PMBB	29	6295	6266	20	830	810	1.75732e-07	5.33292	2.84505	9.8086	0.000118971	677
KEGG_MEDICUS_REFERENCE_MDM2_P21_CELL_CYCLE_G1_S_N00066	CCND1,CCND2,CCND3,CDK4,CDK6,CDKN1A,CDKN2A,E2F1,E2F2,E2F3,MDM2,RB1,TP53	PMBB	6	6295	6289	11	830	819	3.20774e-07	14.0677	4.75442	46.4357	0.000217164	677
KEGG_MEDICUS_REFERENCE_MDM2_P21_CELL_CYCLE_G1_S_N00536	CCNE1,CCNE2,CDK2,CDKN1A,CDKN2A,E2F1,E2F2,E2F3,MDM2,RB1,TP53	PMBB	6	6295	6289	11	830	819	3.20774e-07	14.0677	4.75442	46.4357	0.000217164	677
KEGG_MEDICUS_REFERENCE_TSC1_2_MTORC1_SIGNALING_PATHWAY	AKT1S1,DEPTOR,MLST8,MTOR,RHEB,RPTOR,TBC1D7,TELO2,TSC1,TSC2,TTI1	PMBB	15	6295	6280	14	830	816	1.09607e-06	7.17972	3.1978	16.0241	0.000742038	677
KEGG_MEDICUS_PATHOGEN_HTLV_1_TAX_TO_P21_CELL_CYCLE_G1_S_N00497	CCNE1,CCNE2,CDK2,CDKN1A,E2F1,E2F2,E2F3,RB1,TP53	PMBB	4	6295	6291	9	830	821	1.75431e-06	17.2273	4.79527	76.7092	0.00118767	677
KEGG_MEDICUS_VARIANT_AMPLIFIED_MDM2_TO_P21_CELL_CYCLE_G1_S	CCND1,CCND2,CCND3,CDK4,CDK6,CDKN1A,E2F1,E2F2,E2F3,MDM2,RB1,TP53	PMBB	4	6295	6291	9	830	821	1.75431e-06	17.2273	4.79527	76.7092	0.00118767	677
KEGG_MEDICUS_VARIANT_AMPLIFIED_MYCN_TO_TRANSCRIPTIONAL_ACTIVATION	BMI1,MAX,MDM2,MYCN,PTK2,TP53	PMBB	4	6295	6291	9	830	821	1.75431e-06	17.2273	4.79527	76.7092	0.00118767	677
KEGG_P53_SIGNALING_PATHWAY	ADGRB1,APAF1,ATM,ATR,BAX,BBC3,BID,CASP3,CASP8,CASP9,CCNB1,CCNB2,CCNB3,CCND1,CCND2,CCND3,CCNE1,CCNE2,CCNG1,CCNG2,CD82,CDK1,CDK2,CDK4,CDK6,CDKN1A,CDKN2A,CHEK1,CHEK2,COP1,CYCS,DDB2,EI24,FAS,GADD45A,GADD45B,GADD45G,GTSE1,IGF1,IGFBP3,MDM2,MDM4,PERP,PIDD1,PMAIP1,PPM1D,PTEN,RCHY1,RPRM,RRM2,RRM2B,SERPINB5,SERPINE1,SESN1,SESN2,SESN3,SFN,SHISA5,SIAH1,STEAP3,THBS1,TNFRSF10B,TP53,TP53AIP1,TP53I3,TP73,TSC2,ZMAT3	PMBB	110	6295	6185	37	830	793	5.4928e-06	2.62297	1.74326	3.87026	0.00371863	677
KEGG_GLIOMA	AKT1,AKT2,AKT3,ARAF,BRAF,CALM1,CALM2,CALM3,CALML3,CALML5,CALML6,CAMK2A,CAMK2B,CAMK2D,CAMK2G,CCND1,CDK4,CDK6,CDKN1A,CDKN2A,E2F1,E2F2,E2F3,EGF,EGFR,GRB2,HRAS,IGF1,IGF1R,KRAS,MAP2K1,MAP2K2,MAPK1,MAPK3,MDM2,MTOR,NRAS,PDGFA,PDGFB,PDGFRA,PDGFRB,PIK3CA,PIK3CB,PIK3CD,PIK3CG,PIK3R1,PIK3R2,PIK3R3,PIK3R5,PLCG1,PLCG2,PRKCA,PRKCB,PRKCG,PTEN,RAF1,RB1,SHC1,SHC2,SHC3,SHC4,SOS1,SOS2,TGFA,TP53	PMBB	49	6295	6246	22	830	808	1.00618e-05	3.46999	1.98662	5.88376	0.00681184	677
KEGG_NON_SMALL_CELL_LUNG_CANCER	AKT1,AKT2,AKT3,ARAF,BAD,BRAF,CASP9,CCND1,CDK4,CDK6,CDKN2A,E2F1,E2F2,E2F3,EGF,EGFR,ERBB2,FHIT,FOXO3,GRB2,HRAS,KRAS,MAP2K1,MAP2K2,MAPK1,MAPK3,NRAS,PDPK1,PIK3CA,PIK3CB,PIK3CD,PIK3CG,PIK3R1,PIK3R2,PIK3R3,PIK3R5,PLCG1,PLCG2,PRKCA,PRKCB,PRKCG,RAF1,RARB,RASSF1,RASSF5,RB1,RXRA,RXRB,RXRG,SOS1,SOS2,STK4,TGFA,TP53	PMBB	55	6295	6240	21	830	809	0.00010532	2.94441	1.68201	4.97874	0.0713015	677
KEGG_PROSTATE_CANCER	AKT1,AKT2,AKT3,AR,ARAF,ATF4,BAD,BCL2,BRAF,CASP9,CCND1,CCNE1,CCNE2,CDK2,CDKN1A,CDKN1B,CHUK,CREB1,CREB3,CREB3L1,CREB3L2,CREB3L3,CREB3L4,CREB5,CREBBP,CTNNB1,E2F1,E2F2,E2F3,EGF,EGFR,EP300,ERBB2,FGFR1,FGFR2,FOXO1,GRB2,GSK3B,GSTP1,HRAS,HSP90AA1,HSP90AB1,HSP90B1,IGF1,IGF1R,IKBKB,IKBKG,INS,INSRR,KLK3,KRAS,LEF1,MAP2K1,MAP2K2,MAPK1,MAPK3,MDM2,MTOR,NFKB1,NFKBIA,NKX3-1,NRAS,PDGFA,PDGFB,PDGFC,PDGFD,PDGFRA,PDGFRB,PDPK1,PIK3CA,PIK3CB,PIK3CD,PIK3CG,PIK3R1,PIK3R2,PIK3R3,PIK3R5,PTEN,RAF1,RB1,RELA,SOS1,SOS2,SRD5A2,TCF7,TCF7L1,TCF7L2,TGFA,TP53	PMBB	83	6295	6212	27	830	803	0.000127183	2.51623	1.55637	3.95384	0.0861032	677
KEGG_AMYOTROPHIC_LATERAL_SCLEROSIS_ALS	ALS2,APAF1,BAD,BAX,BCL2,BCL2L1,BID,CASP1,CASP3,CASP9,CAT,CCS,CHP1,CHP2,CYCS,DAXX,DERL1,GPX1,GRIA1,GRIA2,GRIN1,GRIN2A,GRIN2B,GRIN2C,GRIN2D,MAP2K3,MAP2K6,MAP3K5,MAPK11,MAPK12,MAPK13,MAPK14,NEFH,NEFL,NEFM,NOS1,PPP3CA,PPP3CB,PPP3CC,PPP3R1,PPP3R2,PRPH,PRPH2,RAB5A,RAC1,SLC1A2,SOD1,TNF,TNFRSF1A,TNFRSF1B,TOMM40,TOMM40L,TP53	PMBB	37	6295	6258	16	830	814	0.000227299	3.32344	1.71806	6.15709	0.153882	677
KEGG_MEDICUS_REFERENCE_P300_P21_CELL_CYCLE_G1_S	ATM,ATR,CCND1,CCND2,CCND3,CDK4,CDK6,CDKN1A,E2F1,E2F2,E2F3,EP300,RB1,TADA3,TP53	PMBB	42	6295	6253	17	830	813	0.000272854	3.11233	1.653	5.61693	0.184722	677
KEGG_CELL_CYCLE	ABL1,ANAPC1,ANAPC10,ANAPC11,ANAPC13,ANAPC2,ANAPC4,ANAPC5,ANAPC7,ATM,ATR,BUB1,BUB1B,BUB3,CCNA1,CCNA2,CCNB1,CCNB2,CCNB3,CCND1,CCND2,CCND3,CCNE1,CCNE2,CCNH,CDC14A,CDC14B,CDC16,CDC20,CDC23,CDC25A,CDC25B,CDC25C,CDC26,CDC27,CDC45,CDC6,CDC7,CDK1,CDK2,CDK4,CDK6,CDK7,CDKN1A,CDKN1B,CDKN1C,CDKN2A,CDKN2B,CDKN2C,CDKN2D,CHEK1,CHEK2,CREBBP,CUL1,DBF4,E2F1,E2F2,E2F3,E2F4,E2F5,EP300,ESPL1,FZR1,GADD45A,GADD45B,GADD45G,GSK3B,HDAC1,HDAC2,MAD1L1,MAD2L1,MAD2L2,MCM2,MCM3,MCM4,MCM5,MCM6,MCM7,MDM2,MYC,ORC1,ORC2,ORC3,ORC4,ORC5,ORC6,PCNA,PKMYT1,PLK1,PRKDC,PTTG1,PTTG2,RAD21,RB1,RBL1,RBL2,RBX1,SFN,SKP1,SKP1P2,SKP2,SMAD2,SMAD3,SMAD4,SMC1A,SMC1B,SMC3,STAG1,STAG2,TFDP1,TFDP2,TGFB1,TGFB2,TGFB3,TP53,TTK,WEE1,WEE2,YWHAB,YWHAE,YWHAG,YWHAH,YWHAQ,YWHAZ,ZBTB17	PMBB	150	6295	6145	39	830	791	0.000311313	2.01962	1.3711	2.91458	0.210759	677
KEGG_MEDICUS_REFERENCE_ATR_P21_CELL_CYCLE_G2_M	ATM,ATR,CCNB1,CCNB2,CCNB3,CDK1,CDKN1A,CHEK1,TP53	PMBB	43	6295	6252	17	830	813	0.000340217	3.03957	1.61723	5.47186	0.230327	677
KEGG_MEDICUS_VARIANT_MUTATION_ACTIVATED_SMO_TO_HEDGEHOG_SIGNALING_PATHWAY	BMP2,BMP4,GLI1,GLI2,GLI3,HHIP,KIF7,PTCH1,PTCH2,SMO,SUFU,WNT1,WNT10A,WNT10B,WNT16,WNT2,WNT2B,WNT3,WNT3A,WNT4,WNT5A,WNT5B,WNT6,WNT7A,WNT7B,WNT8A,WNT8B,WNT9A,WNT9B	PMBB	33	6295	6262	14	830	816	0.000644656	3.25468	1.60217	6.28163	0.436432	677
KEGG_MEDICUS_VARIANT_MUTATION_INACTIVATED_PTCH1_TO_HEDGEHOG_SIGNALING_PATHWAY	BMP2,BMP4,GLI1,GLI2,GLI3,HHIP,KIF7,PTCH1,PTCH2,SMO,SUFU,WNT1,WNT10A,WNT10B,WNT16,WNT2,WNT2B,WNT3,WNT3A,WNT4,WNT5A,WNT5B,WNT6,WNT7A,WNT7B,WNT8A,WNT8B,WNT9A,WNT9B	PMBB	33	6295	6262	14	830	816	0.000644656	3.25468	1.60217	6.28163	0.436432	677
KEGG_BASAL_CELL_CARCINOMA	APC,APC2,AXIN1,AXIN2,BMP2,BMP4,CTNNB1,DVL1,DVL2,DVL3,FZD1,FZD10,FZD2,FZD3,FZD4,FZD5,FZD6,FZD7,FZD8,FZD9,GLI1,GLI2,GLI3,GSK3B,HHIP,LEF1,PTCH1,PTCH2,SHH,SMO,STK36,SUFU,TCF7,TCF7L1,TCF7L2,TP53,WNT1,WNT10A,WNT10B,WNT11,WNT16,WNT2,WNT2B,WNT3,WNT3A,WNT4,WNT5A,WNT5B,WNT6,WNT7A,WNT7B,WNT8A,WNT8B,WNT9A,WNT9B	PMBB	94	6295	6201	27	830	803	0.000807345	2.21778	1.38039	3.45813	0.546573	677
KEGG_APOPTOSIS	AIFM1,AKT1,AKT2,AKT3,APAF1,ATM,BAD,BAX,BCL2,BCL2L1,BID,BIRC2,BIRC3,CAPN1,CAPN2,CASP10,CASP3,CASP6,CASP7,CASP8,CASP9,CFLAR,CHP1,CHP2,CHUK,CSF2RB,CYCS,DFFA,DFFB,ENDOD1,ENDOG,EXOG,FADD,FAS,FASLG,IKBKB,IKBKG,IL1A,IL1B,IL1R1,IL1RAP,IL3,IL3RA,IRAK1,IRAK2,IRAK3,IRAK4,MAP3K14,MYD88,NFKB1,NFKBIA,NGF,NTRK1,PIK3CA,PIK3CB,PIK3CD,PIK3CG,PIK3R1,PIK3R2,PIK3R3,PIK3R5,PPP3CA,PPP3CB,PPP3CC,PPP3R1,PPP3R2,PRKACA,PRKACB,PRKACG,PRKAR1A,PRKAR1B,PRKAR2A,PRKAR2B,PRKX,RELA,RIPK1,TNF,TNFRSF10A,TNFRSF10B,TNFRSF10C,TNFRSF10D,TNFRSF1A,TNFSF10,TP53,TRADD,TRAF2,XIAP	PMBB	103	6295	6192	29	830	801	0.000822614	2.17619	1.37986	3.33835	0.55691	677
KEGG_NEUROTROPHIN_SIGNALING_PATHWAY	ABL1,AKT1,AKT2,AKT3,ARHGDIA,ARHGDIB,ATF4,BAD,BAX,BCL2,BDNF,BEX3,BRAF,CALM1,CALM2,CALM3,CALML3,CALML5,CALML6,CAMK2A,CAMK2B,CAMK2D,CAMK2G,CAMK4,CDC42,CRK,CRKL,CSK,FASLG,FOXO3,FRS2,GAB1,GRB2,GSK3B,HRAS,IKBKB,IRAK1,IRAK2,IRAK3,IRAK4,IRS1,IRS2,IRS4,JUN,KIDINS220,KRAS,MAGED1,MAP2K1,MAP2K2,MAP2K5,MAP2K7,MAP3K1,MAP3K3,MAP3K5,MAPK1,MAPK10,MAPK11,MAPK12,MAPK13,MAPK14,MAPK3,MAPK7,MAPK8,MAPK9,MAPKAPK2,NFKB1,NFKBIA,NFKBIB,NFKBIE,NGF,NGFR,NRAS,NTF3,NTF4,NTRK1,NTRK2,NTRK3,PDPK1,PIK3CA,PIK3CB,PIK3CD,PIK3CG,PIK3R1,PIK3R2,PIK3R3,PIK3R5,PLCG1,PLCG2,PRDM4,PRKCD,PSEN1,PTPN11,RAC1,RAF1,RAP1A,RAP1B,RAPGEF1,RELA,RHOA,RIPK2,RPS6KA1,RPS6KA2,RPS6KA3,RPS6KA4,RPS6KA5,RPS6KA6,SH2B1,SH2B2,SH2B3,SHC1,SHC2,SHC3,SHC4,SORT1,SOS1,SOS2,TP53,TP73,TRAF6,YWHAB,YWHAE,YWHAG,YWHAH,YWHAQ,YWHAZ,ZNF274	PMBB	79	6295	6216	24	830	806	0.000880752	2.34259	1.40973	3.76496	0.596269	677
KEGG_CHRONIC_MYELOID_LEUKEMIA	ABL1,AKT1,AKT2,AKT3,ARAF,BAD,BCL2L1,BCR,BRAF,CBL,CBLB,CBLC,CCND1,CDK4,CDK6,CDKN1A,CDKN1B,CDKN2A,CHUK,CRK,CRKL,CTBP1,CTBP2,E2F1,E2F2,E2F3,GAB2,GRB2,HDAC1,HDAC2,HRAS,IKBKB,IKBKG,KRAS,MAP2K1,MAP2K2,MAPK1,MAPK3,MDM2,MECOM,MYC,NFKB1,NFKBIA,NRAS,PIK3CA,PIK3CB,PIK3CD,PIK3CG,PIK3R1,PIK3R2,PIK3R3,PIK3R5,PTPN11,RAF1,RB1,RELA,RUNX1,SHC1,SHC2,SHC3,SHC4,SMAD3,SMAD4,SOS1,SOS2,STAT5A,STAT5B,TGFB1,TGFB2,TGFB3,TGFBR1,TGFBR2,TP53	PMBB	76	6295	6219	23	830	807	0.00124047	2.33196	1.38711	3.78474	0.839795	677
KEGG_INSULIN_SIGNALING_PATHWAY	ACACA,ACACB,AKT1,AKT2,AKT3,ARAF,BAD,BRAF,CALM1,CALM2,CALM3,CALML3,CALML5,CALML6,CBL,CBLB,CBLC,CRK,CRKL,EIF4E,EIF4E1B,EIF4E2,EIF4EBP1,ELK1,EXOC7,FASN,FBP1,FBP2,FLOT1,FLOT2,FOXO1,G6PC1,G6PC2,GCK,GRB2,GSK3B,GYS1,GYS2,HK1,HK2,HK3,HRAS,IKBKB,INPP5D,INPP5K,INS,INSR,IRS1,IRS2,IRS4,KRAS,LIPE,MAP2K1,MAP2K2,MAPK1,MAPK10,MAPK3,MAPK8,MAPK9,MKNK1,MKNK2,MTOR,NRAS,PCK1,PCK2,PDE3A,PDE3B,PDPK1,PHKA1,PHKA2,PHKB,PHKG1,PHKG2,PIK3CA,PIK3CB,PIK3CD,PIK3CG,PIK3R1,PIK3R2,PIK3R3,PIK3R5,PKLR,PPARGC1A,PPP1CA,PPP1CB,PPP1CC,PPP1R3A,PPP1R3B,PPP1R3C,PPP1R3D,PRKAA1,PRKAA2,PRKAB1,PRKAB2,PRKACA,PRKACB,PRKACG,PRKAG1,PRKAG2,PRKAG3,PRKAR1A,PRKAR1B,PRKAR2A,PRKAR2B,PRKCI,PRKCZ,PRKX,PTPN1,PTPRF,PYGB,PYGL,PYGM,RAF1,RAPGEF1,RHEB,RHOQ,RPS6,RPS6KB1,RPS6KB2,RPTOR,SH2B2,SHC1,SHC2,SHC3,SHC4,SLC2A4,SOCS1,SOCS2,SOCS3,SOCS4,SORBS1,SOS1,SOS2,SREBF1,TRIP10,TSC1,TSC2	PMBB	221	6295	6074	49	830	781	0.0013299	1.7242	1.22734	2.38251	0.900343	677
KEGG_ABC_TRANSPORTERS	ABCA1,ABCA10,ABCA12,ABCA13,ABCA2,ABCA3,ABCA4,ABCA5,ABCA6,ABCA7,ABCA8,ABCA9,ABCB1,ABCB10,ABCB11,ABCB4,ABCB5,ABCB6,ABCB7,ABCB8,ABCB9,ABCC1,ABCC10,ABCC11,ABCC12,ABCC2,ABCC3,ABCC4,ABCC5,ABCC6,ABCC8,ABCC9,ABCD1,ABCD2,ABCD3,ABCD4,ABCG1,ABCG2,ABCG4,ABCG5,ABCG8,CFTR,TAP1,TAP2	PMBB	438	6295	5857	46	830	784	0.141884	0.784616	0.560829	1.07573	1	677
KEGG_ACUTE_MYELOID_LEUKEMIA	AKT1,AKT2,AKT3,ARAF,BAD,BRAF,CCNA1,CCND1,CEBPA,CHUK,EIF4EBP1,FLT3,GRB2,HRAS,IKBKB,IKBKG,JUP,KIT,KRAS,LEF1,MAP2K1,MAP2K2,MAPK1,MAPK3,MTOR,MYC,NFKB1,NRAS,PIK3CA,PIK3CB,PIK3CD,PIK3CG,PIK3R1,PIK3R2,PIK3R3,PIK3R5,PIM1,PIM2,PML,PPARD,RAF1,RARA,RELA,RPS6KB1,RPS6KB2,RUNX1,RUNX1T1,SOS1,SOS2,SPI1,STAT3,STAT5A,STAT5B,TCF7,TCF7L1,TCF7L2,ZBTB16	PMBB	78	6295	6217	10	830	820	1	0.972016	0.446735	1.8942	1	677
KEGG_ADHERENS_JUNCTION	ACP1,ACTB,ACTG1,ACTN1,ACTN2,ACTN3,ACTN4,AFDN,BAIAP2,CDC42,CDH1,CREBBP,CSNK2A1,CSNK2A2,CSNK2B,CTNNA1,CTNNA2,CTNNA3,CTNNB1,CTNND1,EGFR,EP300,ERBB2,FARP2,FER,FGFR1,FYN,IGF1R,INSR,IQGAP1,LEF1,LMO7,MAP3K7,MAPK1,MAPK3,MET,NECTIN1,NECTIN2,NECTIN3,NECTIN4,NLK,PARD3,PTPN1,PTPN6,PTPRB,PTPRF,PTPRJ,PTPRM,RAC1,RAC2,RAC3,RHOA,SMAD2,SMAD3,SMAD4,SNAI1,SNAI2,SORBS1,SRC,SSX2IP,TCF7,TCF7L1,TCF7L2,TGFBR1,TGFBR2,TJP1,VCL,WAS,WASF1,WASF2,WASF3,WASL,YES1	PMBB	48	6295	6247	11	830	819	0.101328	1.74782	0.815146	3.43011	1	677
KEGG_ADIPOCYTOKINE_SIGNALING_PATHWAY	ACACB,ACSL1,ACSL3,ACSL4,ACSL5,ACSL6,ADIPOQ,ADIPOR1,ADIPOR2,AGRP,AKT1,AKT2,AKT3,CAMKK1,CAMKK2,CD36,CHUK,CPT1A,CPT1B,CPT1C,G6PC1,G6PC2,IKBKB,IKBKG,IRS1,IRS2,IRS4,JAK2,LEP,LEPR,MAPK10,MAPK8,MAPK9,MTOR,NFKB1,NFKBIA,NFKBIB,NFKBIE,NPY,PCK1,PCK2,POMC,PPARA,PPARGC1A,PRKAA1,PRKAA2,PRKAB1,PRKAB2,PRKAG1,PRKAG2,PRKAG3,PRKCQ,PTPN11,RELA,RXRA,RXRB,RXRG,SLC2A1,SLC2A4,SOCS3,STAT3,STK11,TNF,TNFRSF1A,TNFRSF1B,TRADD,TRAF2	PMBB	172	6295	6123	27	830	803	0.370928	1.19693	0.761458	1.81706	1	677
KEGG_ALANINE_ASPARTATE_AND_GLUTAMATE_METABOLISM	ABAT,ACY3,ADSL,ADSS1,ADSS2,AGXT,AGXT2,ALDH4A1,ALDH5A1,ASL,ASNS,ASPA,ASS1,CAD,CPS1,DDO,GAD1,GAD2,GFPT1,GFPT2,GLS,GLS2,GLUD1,GLUD2,GLUL,GOT1,GOT2,GPT,GPT2,IL4I1,NIT2,PPAT	PMBB	136	6295	6159	18	830	812	1	1.00389	0.574469	1.65826	1	677
KEGG_ALDOSTERONE_REGULATED_SODIUM_REABSORPTION	ATP1A1,ATP1A2,ATP1A3,ATP1A4,ATP1B1,ATP1B2,ATP1B3,ATP1B4,FXYD2,FXYD4,HSD11B1,HSD11B2,IGF1,INS,INSR,IRS1,IRS2,IRS4,KCNJ1,KRAS,MAPK1,MAPK3,NEDD4L,NHERF2,NR3C2,PDPK1,PIK3CA,PIK3CB,PIK3CD,PIK3CG,PIK3R1,PIK3R2,PIK3R3,PIK3R5,PRKCA,PRKCB,PRKCG,SCNN1A,SCNN1B,SCNN1G,SFN,SGK1	PMBB	66	6295	6229	11	830	819	0.47305	1.26756	0.60106	2.43091	1	677
KEGG_ALLOGRAFT_REJECTION	CD28,CD40,CD40LG,CD80,CD86,FAS,FASLG,GZMB,HLA-A,HLA-B,HLA-C,HLA-DMA,HLA-DMB,HLA-DOA,HLA-DOB,HLA-DPA1,HLA-DPB1,HLA-DQA1,HLA-DQA2,HLA-DQB1,HLA-DRA,HLA-DRB1,HLA-DRB3,HLA-DRB4,HLA-DRB5,HLA-E,HLA-F,HLA-G,IFNG,IL10,IL12A,IL12B,IL2,IL4,IL5,PRF1,TNF	PMBB	15	6295	6280	1	830	829	1	0.505064	0.0119853	3.29106	1	677
KEGG_ALPHA_LINOLENIC_ACID_METABOLISM	ACOX1,ACOX3,FADS2,JMJD7-PLA2G4B,PLA2G10,PLA2G12A,PLA2G12B,PLA2G1B,PLA2G2A,PLA2G2C,PLA2G2D,PLA2G2E,PLA2G2F,PLA2G3,PLA2G4A,PLA2G4B,PLA2G4E,PLA2G5,PLA2G6	PMBB	13	6295	6282	3	830	827	0.421271	1.75278	0.319731	6.3976	1	677
KEGG_ALZHEIMERS_DISEASE	ADAM10,ADAM17,APAF1,APBB1,APH1A,APOE,APP,ATF6,ATP2A1,ATP2A2,ATP2A3,ATP5F1A,ATP5F1B,ATP5F1C,ATP5F1D,ATP5F1E,ATP5MC1,ATP5MC1P5,ATP5MC2,ATP5MC3,ATP5PB,ATP5PD,ATP5PF,ATP5PO,BACE1,BACE2,BAD,BID,CACNA1C,CACNA1D,CACNA1F,CACNA1S,CALM1,CALM2,CALM3,CALML3,CALML5,CALML6,CAPN1,CAPN2,CASP3,CASP7,CASP8,CASP9,CDK5,CDK5R1,CHP1,CHP2,COX4I1,COX4I2,COX5A,COX5B,COX6A1,COX6A2,COX6B1,COX6B2,COX6C,COX6CP3,COX7A1,COX7A2,COX7A2L,COX7B,COX7B2,COX7C,COX8A,COX8C,CYC1,CYCS,EIF2AK3,ERN1,FADD,FAS,GAPDH,GNAQ,GRIN1,GRIN2A,GRIN2B,GRIN2C,GRIN2D,GSK3B,HSD17B10,IDE,IL1B,ITPR1,ITPR2,ITPR3,LPL,LRP1,MAPK1,MAPK3,MAPT,MME,MT-ATP6,MT-ATP8,MT-CO1,MT-CO2,MT-CO3,MT-CYB,NAE1,NCSTN,NDUFA1,NDUFA10,NDUFA2,NDUFA3,NDUFA4,NDUFA4L2,NDUFA5,NDUFA6,NDUFA7,NDUFA8,NDUFA9,NDUFAB1,NDUFB1,NDUFB10,NDUFB2,NDUFB3,NDUFB4,NDUFB5,NDUFB6,NDUFB7,NDUFB8,NDUFB9,NDUFC1,NDUFC2,NDUFS1,NDUFS2,NDUFS3,NDUFS4,NDUFS5,NDUFS6,NDUFS7,NDUFS8,NDUFV1,NDUFV2,NDUFV3,NOS1,PLCB1,PLCB2,PLCB3,PLCB4,PPP3CA,PPP3CB,PPP3CC,PPP3R1,PPP3R2,PSEN1,PSEN2,PSENEN,RYR3,SDHA,SDHB,SDHC,SDHD,SNCA,TNF,TNFRSF1A,UQCR10,UQCR10P1,UQCR11,UQCRB,UQCRC1,UQCRC2,UQCRFS1,UQCRH,UQCRHL,UQCRQ	PMBB	214	6295	6081	24	830	806	0.536931	0.846164	0.527045	1.3031	1	677
KEGG_AMINO_SUGAR_AND_NUCLEOTIDE_SUGAR_METABOLISM	AMDHD2,CHIA,CHIT1,CMAS,CYB5R1,CYB5R3,FCSK,FPGT,GALE,GALK1,GALK2,GALT,GCK,GFPT1,GFPT2,GFUS,GMDS,GMPPA,GMPPB,GNE,GNPDA1,GNPDA2,GNPNAT1,GPI,HEXA,HEXB,HK1,HK2,HK3,MPI,NAGK,NANP,NANS,NPL,PGM1,PGM2,PGM3,PMM1,PMM2,RENBP,UAP1,UGDH,UGP2,UXS1	PMBB	188	6295	6107	27	830	803	0.665705	1.09226	0.696462	1.65342	1	677
KEGG_AMINOACYL_TRNA_BIOSYNTHESIS	AARS1,AARS2,CARS1,CARS2,DARS1,DARS2,EARS2,EPRS1,FARS2,FARSA,FARSB,GARS1,HARS1,HARS2,IARS1,IARS2,KARS1,LARS1,LARS2,MARS1,MARS2,MTFMT,NARS1,NARS2,PARS2,PSTK,QARS1,RARS1,RARS2,SARS1,SARS2,SEPSECS,TARS1,TARS2,TARS3,VARS1,VARS2,WARS1,WARS2,YARS1,YARS2	PMBB	240	6295	6055	19	830	811	0.0293114	0.591103	0.347707	0.95015	1	677
KEGG_ARACHIDONIC_ACID_METABOLISM	AKR1C3,ALOX12,ALOX12B,ALOX15,ALOX15B,ALOX5,CBR1,CBR3,CYP2B6,CYP2C18,CYP2C19,CYP2C8,CYP2C9,CYP2E1,CYP2J2,CYP2U1,CYP4A11,CYP4A22,CYP4F2,CYP4F3,EPHX2,GGT1,GGT5,GGT6,GGT7,GPX1,GPX2,GPX3,GPX4,GPX5,GPX6,GPX7,HPGDS,JMJD7-PLA2G4B,LTA4H,LTC4S,PLA2G10,PLA2G12A,PLA2G12B,PLA2G1B,PLA2G2A,PLA2G2C,PLA2G2D,PLA2G2E,PLA2G2F,PLA2G3,PLA2G4A,PLA2G4B,PLA2G4E,PLA2G5,PLA2G6,PTGDS,PTGES,PTGES2,PTGIS,PTGS1,PTGS2,TBXAS1	PMBB	52	6295	6243	7	830	823	0.84075	1.02115	0.389994	2.26699	1	677
KEGG_ARGININE_AND_PROLINE_METABOLISM	ACY1,AGMAT,ALDH18A1,ALDH1B1,ALDH2,ALDH3A2,ALDH4A1,ALDH7A1,ALDH9A1,AMD1,AOC1,ARG1,ARG2,ASL,ASS1,AZIN2,CKB,CKM,CKMT1A,CKMT1B,CKMT2,CPS1,DAO,GAMT,GATM,GLS,GLS2,GLUD1,GLUD2,GLUL,GOT1,GOT2,LAP3,MAOA,MAOB,NAGS,NOS1,NOS2,NOS3,OAT,ODC1,OTC,P4HA1,P4HA2,P4HA3,PRODH,PRODH2,PYCR1,PYCR2,PYCR3,SAT1,SAT2,SMS,SRM	PMBB	139	6295	6156	22	830	808	0.386429	1.20582	0.727593	1.91276	1	677
KEGG_ARRHYTHMOGENIC_RIGHT_VENTRICULAR_CARDIOMYOPATHY_ARVC	ACTB,ACTG1,ACTN1,ACTN2,ACTN3,ACTN4,ATP2A2,CACNA1C,CACNA1D,CACNA1F,CACNA1S,CACNA2D1,CACNA2D2,CACNA2D3,CACNA2D4,CACNB1,CACNB2,CACNB3,CACNB4,CACNG1,CACNG2,CACNG3,CACNG4,CACNG5,CACNG6,CACNG7,CACNG8,CDH2,CTNNA1,CTNNA2,CTNNA3,CTNNB1,DAG1,DES,DMD,DSC2,DSG2,DSP,EMD,GJA1,ITGA1,ITGA10,ITGA11,ITGA2,ITGA2B,ITGA3,ITGA4,ITGA5,ITGA6,ITGA7,ITGA8,ITGA9,ITGAV,ITGB1,ITGB3,ITGB4,ITGB5,ITGB6,ITGB7,ITGB8,JUP,LAMA2,LEF1,LMNA,PKP2,RYR2,SGCA,SGCB,SGCD,SGCG,SLC8A1,TCF7,TCF7L1,TCF7L2	PMBB	242	6295	6053	19	830	811	0.0234594	0.586025	0.344769	0.941879	1	677
KEGG_ASCORBATE_AND_ALDARATE_METABOLISM	ALDH1B1,ALDH2,ALDH3A2,ALDH7A1,ALDH9A1,MIOX,UGDH,UGT1A1,UGT1A10,UGT1A3,UGT1A4,UGT1A5,UGT1A6,UGT1A7,UGT1A8,UGT1A9,UGT2A1,UGT2A3,UGT2B10,UGT2B11,UGT2B15,UGT2B17,UGT2B28,UGT2B4,UGT2B7	PMBB	68	6295	6227	7	830	823	0.716357	0.778902	0.300748	1.70147	1	677
KEGG_ASTHMA	CCL11,CD40,CD40LG,EPX,FCER1A,FCER1G,HLA-DMA,HLA-DMB,HLA-DOA,HLA-DOB,HLA-DPA1,HLA-DPB1,HLA-DQA1,HLA-DQA2,HLA-DQB1,HLA-DRA,HLA-DRB1,HLA-DRB3,HLA-DRB4,HLA-DRB5,IL10,IL13,IL3,IL4,IL5,IL9,MS4A2,PRG2,RNASE3,TNF	PMBB	15	6295	6280	2	830	828	1	1.01127	0.112013	4.36085	1	677
KEGG_AUTOIMMUNE_THYROID_DISEASE	CD28,CD40,CD40LG,CD80,CD86,CGA,CTLA4,FAS,FASLG,GZMB,HLA-A,HLA-B,HLA-C,HLA-DMA,HLA-DMB,HLA-DOA,HLA-DOB,HLA-DPA1,HLA-DPB1,HLA-DQA1,HLA-DQA2,HLA-DQB1,HLA-DRA,HLA-DRB1,HLA-DRB3,HLA-DRB4,HLA-DRB5,HLA-E,HLA-F,HLA-G,IFNA1,IFNA10,IFNA13,IFNA14,IFNA16,IFNA17,IFNA2,IFNA21,IFNA4,IFNA5,IFNA6,IFNA7,IFNA8,IL10,IL2,IL4,IL5,PRF1,TG,TPO,TSHB,TSHR	PMBB	84	6295	6211	6	830	824	0.18341	0.538439	0.191529	1.2273	1	677
KEGG_AXON_GUIDANCE	ABL1,ABLIM1,ABLIM2,ABLIM3,ARHGEF12,CDC42,CDK5,CFL1,CFL2,CHP1,CHP2,CXCL12,CXCR4,DCC,DPYSL2,DPYSL5,EFNA1,EFNA2,EFNA3,EFNA4,EFNA5,EFNB1,EFNB2,EFNB3,EPHA1,EPHA2,EPHA3,EPHA4,EPHA5,EPHA6,EPHA7,EPHA8,EPHB1,EPHB2,EPHB3,EPHB4,EPHB6,FES,FYN,GNAI1,GNAI2,GNAI3,GSK3B,HRAS,ITGB1,KRAS,L1CAM,LIMK1,LIMK2,LRRC4C,MAPK1,MAPK3,MET,NCK1,NCK2,NFAT5,NFATC1,NFATC2,NFATC3,NFATC4,NGEF,NRAS,NRP1,NTN1,NTN3,NTN4,NTNG1,PAK1,PAK2,PAK3,PAK4,PAK5,PAK6,PLXNA1,PLXNA2,PLXNA3,PLXNB1,PLXNB2,PLXNB3,PLXNC1,PPP3CA,PPP3CB,PPP3CC,PPP3R1,PPP3R2,PTK2,RAC1,RAC2,RAC3,RASA1,RGS3,RHOA,RHOD,RND1,ROBO1,ROBO2,ROBO3,ROCK1,ROCK2,SEMA3A,SEMA3B,SEMA3C,SEMA3D,SEMA3E,SEMA3F,SEMA3G,SEMA4A,SEMA4B,SEMA4C,SEMA4D,SEMA4F,SEMA4G,SEMA5A,SEMA5B,SEMA6A,SEMA6B,SEMA6C,SEMA6D,SEMA7A,SLIT1,SLIT2,SLIT3,SRGAP1,SRGAP2,SRGAP3,UNC5A,UNC5B,UNC5C,UNC5D	PMBB	91	6295	6204	9	830	821	0.528991	0.747387	0.329907	1.48984	1	677
KEGG_B_CELL_RECEPTOR_SIGNALING_PATHWAY	AKT1,AKT2,AKT3,BCL10,BLNK,BTK,CARD11,CD19,CD22,CD72,CD79A,CD79B,CD81,CHP1,CHP2,CHUK,CR2,DAPP1,FCGR2B,FOS,GRB2,GSK3B,HRAS,IFITM1,IKBKB,IKBKG,INPP5D,JUN,KRAS,LILRB3,LYN,MALT1,MAP2K1,MAP2K2,MAPK1,MAPK3,NFAT5,NFATC1,NFATC2,NFATC3,NFATC4,NFKB1,NFKBIA,NFKBIB,NFKBIE,NRAS,PIK3AP1,PIK3CA,PIK3CB,PIK3CD,PIK3CG,PIK3R1,PIK3R2,PIK3R3,PIK3R5,PLCG2,PPP3CA,PPP3CB,PPP3CC,PPP3R1,PPP3R2,PRKCB,PTPN6,RAC1,RAC2,RAC3,RAF1,RASGRP3,RELA,SOS1,SOS2,SYK,VAV1,VAV2,VAV3	PMBB	49	6295	6246	10	830	820	0.217727	1.55438	0.699217	3.12164	1	677
KEGG_BASAL_TRANSCRIPTION_FACTORS	GTF2A1,GTF2A1L,GTF2A2,GTF2B,GTF2E1,GTF2E2,GTF2F1,GTF2F2,GTF2H1,GTF2H2,GTF2H3,GTF2H4,GTF2I,GTF2IRD1,STON1,TAF1,TAF10,TAF11,TAF12,TAF13,TAF1L,TAF2,TAF4,TAF4B,TAF5,TAF5L,TAF6,TAF6L,TAF7,TAF7L,TAF9,TAF9B,TBP,TBPL1,TBPL2	PMBB	17	6295	6278	6	830	824	0.0435757	2.6885	0.865417	7.17217	1	677
KEGG_BASE_EXCISION_REPAIR	APEX1,APEX2,FEN1,HMGB1,HMGB1P1,HMGB1P40,LIG1,LIG3,MBD4,MPG,MUTYH,NEIL1,NEIL2,NEIL3,NTHL1,OGG1,PARP1,PARP2,PARP3,PARP4,PCNA,POLB,POLD1,POLD2,POLD3,POLD4,POLE,POLE2,POLE3,POLE4,POLL,SMUG1,TDG,UNG,XRCC1	PMBB	66	6295	6229	13	830	817	0.21338	1.50164	0.756388	2.76313	1	677
KEGG_BETA_ALANINE_METABOLISM	ABAT,ACADM,ALDH1B1,ALDH2,ALDH3A2,ALDH7A1,ALDH9A1,AOC2,AOC3,CNDP1,DPYD,DPYS,ECHS1,EHHADH,GAD1,GAD2,HADHA,HIBCH,MLYCD,SMS,SRM,UPB1	PMBB	142	6295	6153	14	830	816	0.375801	0.743452	0.394377	1.29694	1	677
KEGG_BIOSYNTHESIS_OF_UNSATURATED_FATTY_ACIDS	ACAA1,ACOT1,ACOT2,ACOT4,ACOT7,ACOX1,ACOX3,BAAT,ELOVL2,ELOVL5,ELOVL6,FADS1,FADS2,HACD1,HACD2,HADHA,HSD17B12,PECR,SCD,SCD5,TECR,YOD1	PMBB	15	6295	6280	3	830	827	0.458141	1.51863	0.281218	5.38485	1	677
KEGG_BLADDER_CANCER	ARAF,BRAF,CCND1,CDH1,CDK4,CDKN1A,CDKN2A,CXCL8,DAPK1,DAPK2,DAPK3,E2F1,E2F2,E2F3,EGF,EGFR,ERBB2,FGFR3,HRAS,KRAS,MAP2K1,MAP2K2,MAPK1,MAPK3,MDM2,MMP1,MMP2,MMP9,MYC,NRAS,PGF,RAF1,RASSF1,RB1,RPS6KA5,THBS1,TP53,TYMP,VEGFA,VEGFB,VEGFC,VEGFD	PMBB	65	6295	6230	16	830	814	0.0341239	1.88366	1.0122	3.31246	1	677
KEGG_BUTANOATE_METABOLISM	AACS,ABAT,ACADS,ACAT1,ACAT2,ACSM1,ACSM2A,ACSM3,ACSM4,ACSM5,AKR1B10,ALDH1B1,ALDH2,ALDH3A2,ALDH5A1,ALDH7A1,ALDH9A1,BDH1,BDH2,ECHS1,EHHADH,GAD1,GAD2,HADH,HADHA,HMGCL,HMGCS1,HMGCS2,L2HGDH,OXCT1,OXCT2,PDHA1,PDHA2,PDHB	PMBB	151	6295	6144	17	830	813	0.626376	0.850851	0.480309	1.41746	1	677
KEGG_CALCIUM_SIGNALING_PATHWAY	ADCY1,ADCY2,ADCY3,ADCY4,ADCY7,ADCY8,ADCY9,ADORA2A,ADORA2B,ADRA1A,ADRA1B,ADRA1D,ADRB1,ADRB2,ADRB3,AGTR1,ATP2A1,ATP2A2,ATP2A3,ATP2B1,ATP2B2,ATP2B3,ATP2B4,AVPR1A,AVPR1B,BDKRB1,BDKRB2,BST1,CACNA1A,CACNA1B,CACNA1C,CACNA1D,CACNA1E,CACNA1F,CACNA1G,CACNA1H,CACNA1I,CACNA1S,CALM1,CALM2,CALM3,CALML3,CALML5,CALML6,CAMK2A,CAMK2B,CAMK2D,CAMK2G,CAMK4,CCKAR,CCKBR,CD38,CHP1,CHP2,CHRM1,CHRM2,CHRM3,CHRM5,CHRNA7,CYSLTR1,CYSLTR2,DRD1,DRD5,EDNRA,EDNRB,EGFR,ERBB2,ERBB3,ERBB4,F2R,GNA11,GNA14,GNA15,GNAL,GNAQ,GNAS,GRIN1,GRIN2A,GRIN2C,GRIN2D,GRM1,GRM5,GRPR,HRH1,HRH2,HTR2A,HTR2B,HTR2C,HTR4,HTR5A,HTR6,HTR7,ITPKA,ITPKB,ITPR1,ITPR2,ITPR3,LHCGR,LTB4R2,MYLK,MYLK2,MYLK3,NOS1,NOS2,NOS3,NTSR1,OXTR,P2RX1,P2RX2,P2RX3,P2RX4,P2RX5,P2RX6,P2RX7,PDE1A,PDE1B,PDE1C,PDGFRA,PDGFRB,PHKA1,PHKA2,PHKB,PHKG1,PHKG2,PLCB1,PLCB2,PLCB3,PLCB4,PLCD1,PLCD3,PLCD4,PLCE1,PLCG1,PLCG2,PLCZ1,PLN,PPID,PPP3CA,PPP3CB,PPP3CC,PPP3R1,PPP3R2,PRKACA,PRKACB,PRKACG,PRKCA,PRKCB,PRKCG,PRKX,PTAFR,PTGER1,PTGER3,PTGFR,PTK2B,RYR1,RYR2,RYR3,SLC25A31,SLC25A4,SLC25A5,SLC25A6,SLC8A1,SLC8A2,SLC8A3,SPHK1,SPHK2,TACR1,TACR2,TACR3,TBXA2R,TNNC1,TNNC2,TRHR,TRPC1,VDAC1,VDAC2,VDAC2P5,VDAC3	PMBB	340	6295	5955	46	830	784	0.870338	1.02765	0.73162	1.41545	1	677
KEGG_CARDIAC_MUSCLE_CONTRACTION	ACTC1,ATP1A1,ATP1A2,ATP1A3,ATP1A4,ATP1B1,ATP1B2,ATP1B3,ATP1B4,ATP2A2,CACNA1C,CACNA1D,CACNA1F,CACNA1S,CACNA2D1,CACNA2D2,CACNA2D3,CACNA2D4,CACNB1,CACNB2,CACNB3,CACNB4,CACNG1,CACNG2,CACNG3,CACNG4,CACNG5,CACNG6,CACNG7,CACNG8,COX4I1,COX4I2,COX5A,COX5B,COX6A1,COX6A2,COX6B1,COX6B2,COX6C,COX6CP3,COX7A1,COX7A2,COX7A2L,COX7B,COX7B2,COX7C,COX8A,COX8C,CYC1,FXYD2,MT-CO1,MT-CO2,MT-CO3,MT-CYB,MYH6,MYH7,MYL2,MYL3,RYR2,SLC8A1,SLC9A1,SLC9A6,TNNC1,TNNI3,TNNT2,TPM1,TPM2,TPM3,TPM4,UQCR10,UQCR10P1,UQCR11,UQCRB,UQCRC1,UQCRC2,UQCRFS1,UQCRH,UQCRHL,UQCRQ	PMBB	146	6295	6149	13	830	817	0.209862	0.670184	0.346854	1.18935	1	677
KEGG_CELL_ADHESION_MOLECULES_CAMS	ALCAM,CADM1,CADM3,CD2,CD22,CD226,CD274,CD276,CD28,CD34,CD4,CD40,CD40LG,CD58,CD6,CD80,CD86,CD8A,CD8B,CD99,CDH1,CDH15,CDH2,CDH3,CDH4,CDH5,CLDN1,CLDN10,CLDN11,CLDN14,CLDN15,CLDN16,CLDN17,CLDN18,CLDN19,CLDN2,CLDN20,CLDN22,CLDN23,CLDN3,CLDN4,CLDN5,CLDN6,CLDN7,CLDN8,CLDN9,CNTN1,CNTN2,CNTNAP1,CNTNAP2,CTLA4,ESAM,F11R,GLG1,HLA-A,HLA-B,HLA-C,HLA-DMA,HLA-DMB,HLA-DOA,HLA-DOB,HLA-DPA1,HLA-DPB1,HLA-DQA1,HLA-DQA2,HLA-DQB1,HLA-DRA,HLA-DRB1,HLA-DRB3,HLA-DRB4,HLA-DRB5,HLA-E,HLA-F,HLA-G,ICAM1,ICAM2,ICAM3,ICOS,ICOSLG,ITGA4,ITGA6,ITGA8,ITGA9,ITGAL,ITGAM,ITGAV,ITGB1,ITGB2,ITGB7,ITGB8,JAM2,JAM3,L1CAM,MADCAM1,MAG,MPZ,MPZL1,NCAM1,NCAM2,NECTIN1,NECTIN2,NECTIN3,NEGR1,NEO1,NFASC,NLGN1,NLGN2,NLGN3,NLGN4X,NRCAM,NRXN1,NRXN2,NRXN3,OCLN,PDCD1,PDCD1LG2,PECAM1,PTPRC,PTPRF,PTPRM,PVR,SDC1,SDC2,SDC3,SDC4,SELE,SELL,SELP,SELPLG,SIGLEC1,SPN,VCAM1,VCAN	PMBB	99	6295	6196	21	830	809	0.0600515	1.62446	0.957547	2.63868	1	677
KEGG_CHEMOKINE_SIGNALING_PATHWAY	ADCY1,ADCY2,ADCY3,ADCY4,ADCY5,ADCY6,ADCY7,ADCY8,ADCY9,AKT1,AKT2,AKT3,ARRB1,ARRB2,BCAR1,BRAF,CCL1,CCL11,CCL13,CCL14,CCL15,CCL16,CCL17,CCL18,CCL19,CCL2,CCL20,CCL21,CCL22,CCL23,CCL24,CCL25,CCL26,CCL27,CCL28,CCL3,CCL3L3,CCL4,CCL4L2,CCL5,CCL7,CCL8,CCR1,CCR10,CCR2,CCR3,CCR4,CCR5,CCR6,CCR7,CCR8,CCR9,CDC42,CHUK,CRK,CRKL,CSK,CX3CL1,CX3CR1,CXCL1,CXCL10,CXCL11,CXCL12,CXCL13,CXCL14,CXCL16,CXCL2,CXCL3,CXCL5,CXCL6,CXCL8,CXCL9,CXCR1,CXCR2,CXCR3,CXCR4,CXCR5,CXCR6,DOCK2,ELMO1,FGR,FOXO3,GNAI1,GNAI2,GNAI3,GNB1,GNB2,GNB3,GNB4,GNB5,GNG10,GNG11,GNG12,GNG13,GNG2,GNG3,GNG4,GNG5,GNG7,GNG8,GNGT1,GNGT2,GRB2,GRK1,GRK2,GRK3,GRK4,GRK5,GRK6,GRK7,GSK3A,GSK3B,HCK,HRAS,IKBKB,IKBKG,ITK,JAK2,JAK3,KRAS,LYN,MAP2K1,MAPK1,MAPK3,NCF1,NFKB1,NFKBIA,NFKBIB,NRAS,PAK1,PARD3,PF4,PF4V1,PIK3CA,PIK3CB,PIK3CD,PIK3CG,PIK3R1,PIK3R2,PIK3R3,PIK3R5,PLCB1,PLCB2,PLCB3,PLCB4,PPBP,PPBPP1,PREX1,PRKACA,PRKACB,PRKACG,PRKCB,PRKCD,PRKCZ,PRKX,PTK2,PTK2B,PXN,RAC1,RAC2,RAF1,RAP1A,RAP1B,RASGRP2,RELA,RHOA,ROCK1,ROCK2,SHC1,SHC2,SHC3,SHC4,SOS1,SOS2,STAT1,STAT2,STAT3,STAT5B,TIAM1,TIAM2,VAV1,VAV2,VAV3,WAS,WASL,XCL1,XCL2,XCR1	PMBB	126	6295	6169	22	830	808	0.242105	1.33302	0.801828	2.1228	1	677
KEGG_CIRCADIAN_RHYTHM_MAMMAL	BHLHE40,BHLHE41,BMAL1,CLOCK,CRY1,CRY2,CSNK1D,CSNK1E,NPAS2,NR1D1,PER1,PER2,PER3	PMBB	11	6295	6284	2	830	828	0.657257	1.37981	0.148393	6.33883	1	677
KEGG_CITRATE_CYCLE_TCA_CYCLE	ACLY,ACO1,ACO2,CS,DLAT,DLD,DLST,FH,IDH1,IDH2,IDH3A,IDH3B,IDH3G,MDH1,MDH2,OGDH,OGDHL,PC,PCK1,PCK2,PDHA1,PDHA2,PDHB,SDHA,SDHB,SDHC,SDHD,SUCLA2,SUCLG1,SUCLG2,SUCLG2P2	PMBB	107	6295	6188	17	830	813	0.478934	1.20924	0.675712	2.04123	1	677
KEGG_COLORECTAL_CANCER	AKT1,AKT2,AKT3,APC,APC2,APPL1,ARAF,AXIN1,AXIN2,BAD,BAX,BCL2,BIRC5,BRAF,CASP3,CASP9,CCND1,CTNNB1,CYCS,DCC,FOS,GSK3B,JUN,KRAS,LEF1,MAP2K1,MAPK1,MAPK10,MAPK3,MAPK8,MAPK9,MLH1,MSH2,MSH3,MSH6,MYC,PIK3CA,PIK3CB,PIK3CD,PIK3CG,PIK3R1,PIK3R2,PIK3R3,PIK3R5,RAC1,RAC2,RAC3,RAF1,RALGDS,RHOA,SMAD2,SMAD3,SMAD4,TCF7,TCF7L1,TCF7L2,TGFB1,TGFB2,TGFB3,TGFBR1,TGFBR2,TP53	PMBB	104	6295	6191	26	830	804	0.00527685	1.92492	1.19399	3.00363	1	677
KEGG_COMPLEMENT_AND_COAGULATION_CASCADES	A2M,BDKRB1,BDKRB2,C1QA,C1QB,C1QC,C1R,C1S,C2,C3,C3AR1,C4A,C4B,C4BPA,C4BPB,C5,C5AR1,C6,C7,C8A,C8B,C8G,C9,CD46,CD55,CD59,CFB,CFD,CFH,CFI,CPB2,CR1,CR2,F10,F11,F12,F13A1,F13B,F2,F2R,F3,F5,F7,F8,F9,FGA,FGB,FGG,KLKB1,KNG1,MASP1,MASP2,MBL2,PLAT,PLAU,PLAUR,PLG,PROC,PROS1,SERPINA1,SERPINA5,SERPINC1,SERPIND1,SERPINE1,SERPINF2,SERPING1,TFPI,THBD,VWF	PMBB	336	6295	5959	37	830	793	0.319764	0.827511	0.568028	1.17495	1	677
KEGG_CYSTEINE_AND_METHIONINE_METABOLISM	ADI1,AHCY,AHCYL1,AHCYL2,AMD1,APIP,BHMT,CBS,CDO1,CTH,DNMT1,DNMT3A,DNMT3B,DNMT3L,ENOPH1,GOT1,GOT2,IL4I1,LDHA,LDHAL6A,LDHAL6B,LDHB,LDHC,MAT1A,MAT2A,MAT2B,MPST,MTAP,MTR,SDS,SMS,SRM,TAT,TRDMT1	PMBB	63	6295	6232	3	830	827	0.080825	0.358876	0.0719139	1.10182	1	677
KEGG_CYTOKINE_CYTOKINE_RECEPTOR_INTERACTION	ACVR1,ACVR1B,ACVR2A,ACVR2B,ACVRL1,AMH,AMHR2,BMP2,BMP7,BMPR1A,BMPR1B,BMPR2,CCL1,CCL11,CCL13,CCL14,CCL15,CCL16,CCL17,CCL18,CCL19,CCL2,CCL20,CCL21,CCL22,CCL23,CCL24,CCL25,CCL26,CCL27,CCL28,CCL3,CCL3L3,CCL4,CCL4L2,CCL5,CCL7,CCL8,CCR1,CCR10,CCR2,CCR3,CCR4,CCR5,CCR6,CCR7,CCR8,CCR9,CD27,CD40,CD40LG,CD70,CLCF1,CNTF,CNTFR,CRLF2,CSF1,CSF1R,CSF2,CSF2RA,CSF2RB,CSF3,CSF3R,CTF1,CX3CL1,CX3CR1,CXCL1,CXCL10,CXCL11,CXCL12,CXCL13,CXCL14,CXCL16,CXCL2,CXCL3,CXCL5,CXCL6,CXCL8,CXCL9,CXCR1,CXCR2,CXCR3,CXCR4,CXCR5,CXCR6,EDA,EDA2R,EDAR,EGF,EGFR,EPO,EPOR,FAS,FASLG,FLT1,FLT3,FLT3LG,FLT4,GDF5,GH1,GH2,GHR,HGF,IFNA1,IFNA10,IFNA13,IFNA14,IFNA16,IFNA17,IFNA2,IFNA21,IFNA4,IFNA5,IFNA6,IFNA7,IFNA8,IFNAR1,IFNAR2,IFNB1,IFNE,IFNG,IFNGR1,IFNGR2,IFNK,IFNL1,IFNL2,IFNL3,IFNLR1,IFNW1,IL10,IL10RA,IL10RB,IL11,IL11RA,IL12A,IL12B,IL12RB1,IL12RB2,IL13,IL13RA1,IL15,IL15RA,IL17A,IL17B,IL17RA,IL17RB,IL18,IL18R1,IL18RAP,IL19,IL1A,IL1B,IL1R1,IL1R2,IL1RAP,IL2,IL20,IL20RA,IL20RB,IL21,IL21R,IL22,IL22RA1,IL22RA2,IL23A,IL23R,IL24,IL25,IL26,IL2RA,IL2RB,IL2RG,IL3,IL3RA,IL4,IL4R,IL5,IL5RA,IL6,IL6R,IL6ST,IL7,IL7R,IL9,IL9R,INHBA,INHBB,INHBC,INHBE,KDR,KIT,KITLG,LEP,LEPR,LIF,LIFR,LTA,LTB,LTBR,MET,MPL,NGFR,OSM,OSMR,PDGFA,PDGFB,PDGFC,PDGFRA,PDGFRB,PF4,PF4V1,PLEKHO2,PPBP,PPBPP1,PRL,PRLR,RELT,TGFB1,TGFB2,TGFB3,TGFBR1,TGFBR2,TNF,TNFRSF10A,TNFRSF10B,TNFRSF10C,TNFRSF10D,TNFRSF11A,TNFRSF11B,TNFRSF12A,TNFRSF13B,TNFRSF13C,TNFRSF14,TNFRSF17,TNFRSF18,TNFRSF19,TNFRSF1A,TNFRSF1B,TNFRSF21,TNFRSF25,TNFRSF4,TNFRSF6B,TNFRSF8,TNFRSF9,TNFSF10,TNFSF11,TNFSF12,TNFSF13,TNFSF13B,TNFSF14,TNFSF15,TNFSF18,TNFSF4,TNFSF8,TNFSF9,TPO,TSLP,VEGFA,VEGFB,VEGFC,VEGFD,XCL1,XCL2,XCR1	PMBB	247	6295	6048	23	830	807	0.120906	0.697893	0.431514	1.07958	1	677
KEGG_CYTOSOLIC_DNA_SENSING_PATHWAY	ADAR,AIM2,CASP1,CCL4,CCL4L2,CCL5,CHUK,CXCL10,IFNA1,IFNA10,IFNA13,IFNA14,IFNA16,IFNA17,IFNA2,IFNA21,IFNA4,IFNA5,IFNA6,IFNA7,IFNA8,IFNB1,IKBKB,IKBKE,IKBKG,IL18,IL1B,IL33,IL6,IRF3,IRF7,MAVS,NFKB1,NFKBIA,NFKBIB,POLR1C,POLR1D,POLR3A,POLR3B,POLR3C,POLR3D,POLR3F,POLR3G,POLR3GL,POLR3H,POLR3K,PYCARD,RELA,RIGI,RIPK1,RIPK3,STING1,TBK1,TREX1,ZBP1	PMBB	41	6295	6254	10	830	820	0.0803505	1.85995	0.82758	3.79395	1	677
KEGG_DILATED_CARDIOMYOPATHY	ACTB,ACTC1,ACTG1,ADCY1,ADCY2,ADCY3,ADCY4,ADCY5,ADCY6,ADCY7,ADCY8,ADCY9,ADRB1,ATP2A2,CACNA1C,CACNA1D,CACNA1F,CACNA1S,CACNA2D1,CACNA2D2,CACNA2D3,CACNA2D4,CACNB1,CACNB2,CACNB3,CACNB4,CACNG1,CACNG2,CACNG3,CACNG4,CACNG5,CACNG6,CACNG7,CACNG8,DAG1,DES,DMD,EMD,GNAS,IGF1,ITGA1,ITGA10,ITGA11,ITGA2,ITGA2B,ITGA3,ITGA4,ITGA5,ITGA6,ITGA7,ITGA8,ITGA9,ITGAV,ITGB1,ITGB3,ITGB4,ITGB5,ITGB6,ITGB7,ITGB8,LAMA2,LMNA,MYBPC3,MYH6,MYH7,MYL2,MYL3,PLN,PRKACA,PRKACB,PRKACG,PRKX,RYR2,SGCA,SGCB,SGCD,SGCG,SLC8A1,TGFB1,TGFB2,TGFB3,TNF,TNNC1,TNNI3,TNNT2,TPM1,TPM2,TPM3,TPM4,TTN	PMBB	430	6295	5865	39	830	791	0.0206769	0.672527	0.467668	0.943545	1	677
KEGG_DNA_REPLICATION	DNA2,FEN1,LIG1,MCM2,MCM3,MCM4,MCM5,MCM6,MCM7,PCNA,POLA1,POLA2,POLD1,POLD2,POLD3,POLD4,POLE,POLE2,POLE3,POLE4,PRIM1,PRIM2,RFC1,RFC2,RFC3,RFC4,RFC5,RNASEH1,RNASEH2A,RNASEH2B,RNASEH2C,RPA1,RPA2,RPA3,RPA4,SSBP1	PMBB	32	6295	6263	7	830	823	0.210396	1.66453	0.618055	3.85553	1	677
KEGG_DORSO_VENTRAL_AXIS_FORMATION	CPEB1,EGFR,ETS1,ETS2,ETV6,ETV7,FMN2,GRB2,KRAS,MAP2K1,MAPK1,MAPK3,NOTCH1,NOTCH2,NOTCH3,NOTCH4,PIWIL1,PIWIL2,PIWIL3,PIWIL4,SOS1,SOS2,SPIRE1,SPIRE2	PMBB	51	6295	6244	5	830	825	0.676707	0.742036	0.230446	1.85496	1	677
KEGG_DRUG_METABOLISM_CYTOCHROME_P450	ADH1A,ADH1B,ADH1C,ADH4,ADH5,ADH6,ADH7,ALDH1A3,ALDH3A1,ALDH3B1,ALDH3B2,AOX1,CYP1A2,CYP2A13,CYP2A6,CYP2A7,CYP2B6,CYP2C18,CYP2C19,CYP2C8,CYP2C9,CYP2D6,CYP2E1,CYP3A4,CYP3A43,CYP3A5,CYP3A7,FMO1,FMO2,FMO3,FMO4,FMO5,GSTA1,GSTA2,GSTA3,GSTA4,GSTA5,GSTK1,GSTM1,GSTM2,GSTM3,GSTM4,GSTM5,GSTO1,GSTO2,GSTP1,GSTT1,GSTT2,GSTZ1,MAOA,MAOB,MGST1,MGST2,MGST3,UGT1A1,UGT1A10,UGT1A3,UGT1A4,UGT1A5,UGT1A6,UGT1A7,UGT1A8,UGT1A9,UGT2A1,UGT2A3,UGT2B10,UGT2B11,UGT2B15,UGT2B17,UGT2B28,UGT2B4,UGT2B7	PMBB	54	6295	6241	9	830	821	0.551328	1.2669	0.547831	2.59992	1	677
KEGG_DRUG_METABOLISM_OTHER_ENZYMES	CDA,CES1,CES2,CES5A,CYP2A13,CYP2A6,CYP2A7,CYP3A4,CYP3A43,CYP3A5,CYP3A7,DPYD,DPYS,GMPS,GUSB,HPRT1,IMPDH1,IMPDH2,ITPA,NAT1,NAT2,TK1,TK2,TPMT,TYMP,UCK1,UCK2,UCKL1,UGT1A1,UGT1A10,UGT1A3,UGT1A4,UGT1A5,UGT1A6,UGT1A7,UGT1A8,UGT1A9,UGT2A1,UGT2A3,UGT2B10,UGT2B11,UGT2B15,UGT2B17,UGT2B28,UGT2B4,UGT2B7,UMPS,UPB1,UPP1,UPP2,XDH	PMBB	110	6295	6185	12	830	818	0.668645	0.824886	0.411767	1.50825	1	677
KEGG_ECM_RECEPTOR_INTERACTION	AGRN,CD36,CD44,CD47,CHAD,COL11A1,COL11A2,COL1A1,COL1A2,COL2A1,COL3A1,COL4A1,COL4A2,COL4A4,COL4A6,COL5A1,COL5A2,COL5A3,COL6A1,COL6A2,COL6A3,COL6A6,COMP,DAG1,FN1,GP1BA,GP1BB,GP5,GP6,GP9,HMMR,HSPG2,IBSP,ITGA1,ITGA10,ITGA11,ITGA2,ITGA2B,ITGA3,ITGA4,ITGA5,ITGA6,ITGA7,ITGA8,ITGA9,ITGAV,ITGB1,ITGB3,ITGB4,ITGB5,ITGB6,ITGB7,ITGB8,LAMA1,LAMA2,LAMA3,LAMA4,LAMA5,LAMB1,LAMB2,LAMB3,LAMB4,LAMC1,LAMC2,LAMC3,RELN,SDC1,SDC2,SDC3,SDC4,SPP1,SV2A,SV2B,SV2C,THBS1,THBS2,THBS3,THBS4,TNC,TNN,TNR,TNXB,VTN,VWF	PMBB	365	6295	5930	44	830	786	0.633737	0.909464	0.643788	1.25831	1	677
KEGG_ENDOCYTOSIS	ACAP1,ACAP2,ACAP3,ADRB1,ADRB2,ADRB3,AGAP1,AGAP2,AP2A1,AP2A2,AP2B1,AP2M1,AP2S1,ARAP1,ARAP2,ARAP3,ARF6,ARFGAP1,ARFGAP2,ARFGAP3,ARRB1,ARRB2,ASAP1,ASAP2,ASAP3,CBL,CBLB,CBLC,CCR5,CDC42,CHMP1B,CHMP2A,CHMP2B,CHMP3,CHMP4A,CHMP4B,CHMP4C,CHMP5,CHMP6,CLTA,CLTB,CLTC,CLTCL1,CSF1R,CXCR1,CXCR2,CXCR4,DAB2,DNAJC6,DNM1,DNM1L,DNM2,DNM3,EEA1,EGF,EGFR,EHD1,EHD2,EHD3,EHD4,EPN1,EPN2,EPN3,EPS15,ERBB3,ERBB4,F2R,FGFR2,FGFR3,FGFR4,FLT1,GIT1,GIT2,GRK1,GRK2,GRK3,GRK4,GRK5,GRK6,GRK7,HGS,HLA-A,HLA-B,HLA-C,HLA-E,HLA-F,HLA-G,HRAS,HSPA1A,HSPA1B,HSPA1L,HSPA2,HSPA6,HSPA8,IGF1R,IL2RA,IL2RB,IL2RG,IQSEC1,IQSEC2,IQSEC3,ITCH,KDR,KIT,LDLR,LDLRAP1,MDM2,MET,MVB12A,MVB12B,NEDD4,NEDD4L,NTRK1,PARD3,PARD6A,PARD6B,PARD6G,PDCD6IP,PDGFRA,PIKFYVE,PIP4K2B,PIP5K1A,PIP5K1B,PIP5K1C,PLD1,PLD2,PRKCI,PRKCZ,PSD,PSD2,PSD3,PSD4,RAB11A,RAB11B,RAB11FIP1,RAB11FIP2,RAB11FIP3,RAB11FIP4,RAB11FIP5,RAB22A,RAB31,RAB4A,RAB5A,RAB5B,RAB5C,RABEP1,RBSN,RET,RNF41,RUFY1,SH3GL1,SH3GL2,SH3GL3,SH3GLB1,SH3GLB2,SH3KBP1,SMAP1,SMAP2,SMURF1,SMURF2,SNF8,SRC,STAM,STAM2,STAMBP,TFRC,TRAF6,TSG101,USP8,VPS25,VPS28,VPS36,VPS37A,VPS37B,VPS37C,VPS37D,VPS45,VPS4A,VPS4B,VTA1,WWP1	PMBB	190	6295	6105	23	830	807	0.828062	0.915766	0.563191	1.42597	1	677
KEGG_ENDOMETRIAL_CANCER	AKT1,AKT2,AKT3,APC,APC2,ARAF,AXIN1,AXIN2,BAD,BRAF,CASP9,CCND1,CDH1,CTNNA1,CTNNA2,CTNNA3,CTNNB1,EGF,EGFR,ELK1,ERBB2,FOXO3,GRB2,GSK3B,HRAS,ILK,KRAS,LEF1,MAP2K1,MAP2K2,MAPK1,MAPK3,MLH1,MYC,NRAS,PDPK1,PIK3CA,PIK3CB,PIK3CD,PIK3CG,PIK3R1,PIK3R2,PIK3R3,PIK3R5,PTEN,RAF1,SOS1,SOS2,TCF7,TCF7L1,TCF7L2,TP53	PMBB	89	6295	6206	25	830	805	0.00165505	2.16523	1.32254	3.4301	1	677
KEGG_EPITHELIAL_CELL_SIGNALING_IN_HELICOBACTER_PYLORI_INFECTION	ADAM10,ADAM17,ATP6AP1,ATP6V0A1,ATP6V0A2,ATP6V0A4,ATP6V0B,ATP6V0C,ATP6V0D1,ATP6V0D2,ATP6V0E1,ATP6V0E2,ATP6V1A,ATP6V1B1,ATP6V1B2,ATP6V1C1,ATP6V1C2,ATP6V1D,ATP6V1E1,ATP6V1E2,ATP6V1F,ATP6V1G1,ATP6V1G2,ATP6V1G3,ATP6V1H,CASP3,CCL5,CDC42,CHUK,CSK,CXCL1,CXCL8,CXCR1,CXCR2,EGFR,F11R,GIT1,HBEGF,IGSF5,IKBKB,IKBKG,JAM2,JAM3,JUN,LYN,MAP2K4,MAP3K14,MAPK10,MAPK11,MAPK12,MAPK13,MAPK14,MAPK8,MAPK9,MET,NFKB1,NFKBIA,NOD1,PAK1,PLCG1,PLCG2,PTPN11,PTPRZ1,RAC1,RELA,SRC,TCIRG1,TJP1	PMBB	77	6295	6218	12	830	818	0.61635	1.18461	0.584117	2.20213	1	677
KEGG_ERBB_SIGNALING_PATHWAY	ABL1,ABL2,AKT1,AKT2,AKT3,ARAF,AREG,BAD,BRAF,BTC,CAMK2A,CAMK2B,CAMK2D,CAMK2G,CBL,CBLB,CBLC,CDKN1A,CDKN1B,CRK,CRKL,EGF,EGFR,EIF4EBP1,ELK1,ERBB2,ERBB3,ERBB4,EREG,GAB1,GRB2,GSK3B,HBEGF,HRAS,JUN,KRAS,MAP2K1,MAP2K2,MAP2K4,MAP2K7,MAPK1,MAPK10,MAPK3,MAPK8,MAPK9,MTOR,MYC,NCK1,NCK2,NRAS,NRG1,NRG2,NRG3,NRG4,PAK1,PAK2,PAK3,PAK4,PAK5,PAK6,PIK3CA,PIK3CB,PIK3CD,PIK3CG,PIK3R1,PIK3R2,PIK3R3,PIK3R5,PLCG1,PLCG2,PRKCA,PRKCB,PRKCG,PTK2,RAF1,RPS6KB1,RPS6KB2,SHC1,SHC2,SHC3,SHC4,SOS1,SOS2,SRC,STAT5A,STAT5B,TGFA	PMBB	91	6295	6204	18	830	812	0.129999	1.51118	0.85285	2.5407	1	677
KEGG_ETHER_LIPID_METABOLISM	AGPS,CHPT1,ENPP2,ENPP6,JMJD7-PLA2G4B,LPCAT1,LPCAT2,LPCAT4,PAFAH1B1,PAFAH1B2,PAFAH1B3,PAFAH2,PLA2G10,PLA2G12A,PLA2G12B,PLA2G1B,PLA2G2A,PLA2G2C,PLA2G2D,PLA2G2E,PLA2G2F,PLA2G3,PLA2G4A,PLA2G4B,PLA2G4E,PLA2G5,PLA2G6,PLA2G7,PLD1,PLD2,PLPP1,PLPP2,PLPP3	PMBB	39	6295	6256	6	830	824	0.643319	1.168	0.4029	2.79033	1	677
KEGG_FATTY_ACID_METABOLISM	ACAA1,ACAA2,ACADL,ACADM,ACADS,ACADSB,ACADVL,ACAT1,ACAT2,ACOX1,ACOX3,ACSL1,ACSL3,ACSL4,ACSL5,ACSL6,ADH1A,ADH1B,ADH1C,ADH4,ADH5,ADH6,ADH7,ALDH1B1,ALDH2,ALDH3A2,ALDH7A1,ALDH9A1,CPT1A,CPT1B,CPT1C,CPT2,CYP4A11,CYP4A22,ECHS1,ECI1,ECI2,EHHADH,GCDH,HADH,HADHA,HADHB	PMBB	211	6295	6084	35	830	795	0.223827	1.26938	0.854499	1.83767	1	677
KEGG_FC_EPSILON_RI_SIGNALING_PATHWAY	AKT1,AKT2,AKT3,BTK,CSF2,FCER1A,FCER1G,FYN,GAB2,GRB2,HRAS,IL13,IL3,IL4,IL5,INPP5D,JMJD7-PLA2G4B,KRAS,LAT,LCP2,LYN,MAP2K1,MAP2K2,MAP2K3,MAP2K4,MAP2K6,MAP2K7,MAPK1,MAPK10,MAPK11,MAPK12,MAPK13,MAPK14,MAPK3,MAPK8,MAPK9,MS4A2,NRAS,PDPK1,PIK3CA,PIK3CB,PIK3CD,PIK3CG,PIK3R1,PIK3R2,PIK3R3,PIK3R5,PLA2G10,PLA2G12A,PLA2G12B,PLA2G1B,PLA2G2A,PLA2G2C,PLA2G2D,PLA2G2E,PLA2G2F,PLA2G3,PLA2G4A,PLA2G4B,PLA2G4E,PLA2G5,PLA2G6,PLCG1,PLCG2,PRKCA,PRKCB,PRKCD,PRKCE,RAC1,RAC2,RAC3,RAF1,SOS1,SOS2,SYK,TNF,VAV1,VAV2,VAV3	PMBB	47	6295	6248	12	830	818	0.0622473	1.95	0.937519	3.75278	1	677
KEGG_FC_GAMMA_R_MEDIATED_PHAGOCYTOSIS	AKT1,AKT2,AKT3,AMPH,ARF6,ARPC1A,ARPC1B,ARPC2,ARPC3,ARPC4,ARPC5,ARPC5L,ASAP1,ASAP2,ASAP3,CDC42,CFL1,CFL2,CRK,CRKL,DNM1,DNM1L,DNM2,DNM3,DOCK2,FCGR1A,FCGR2A,FCGR2B,FCGR2C,FCGR3A,GAB2,GSN,HCK,INPP5D,LAT,LIMK1,LIMK2,LYN,MAP2K1,MAPK1,MAPK3,MARCKS,MARCKSL1,MYO10,NCF1,PAK1,PIK3CA,PIK3CB,PIK3CD,PIK3CG,PIK3R1,PIK3R2,PIK3R3,PIK3R5,PIKFYVE,PIP4K2B,PIP5K1A,PIP5K1B,PIP5K1C,PLA2G4A,PLA2G4B,PLA2G4D,PLA2G4E,PLA2G4F,PLA2G6,PLCG1,PLCG2,PLD1,PLD2,PLPP1,PLPP2,PLPP3,PRKCA,PRKCB,PRKCD,PRKCE,PRKCG,PTPRC,RAC1,RAC2,RAF1,RPS6KB1,RPS6KB2,SCIN,SPHK1,SPHK2,SYK,VASP,VAV1,VAV2,VAV3,WAS,WASF1,WASF2,WASF3,WASL	PMBB	80	6295	6215	16	830	814	0.146487	1.52691	0.828773	2.65	1	677
KEGG_FOCAL_ADHESION	ACTB,ACTG1,ACTN1,ACTN2,ACTN3,ACTN4,AKT1,AKT2,AKT3,ARHGAP35,ARHGAP5,BAD,BCAR1,BCL2,BIRC2,BIRC3,BRAF,CAPN2,CAV1,CAV2,CAV3,CCND1,CCND2,CCND3,CDC42,CHAD,COL11A1,COL11A2,COL1A1,COL1A2,COL2A1,COL3A1,COL4A1,COL4A2,COL4A4,COL4A6,COL5A1,COL5A2,COL5A3,COL6A1,COL6A2,COL6A3,COL6A6,COMP,CRK,CRKL,CTNNB1,DIAPH1,DOCK1,EGF,EGFR,ELK1,ERBB2,FLNA,FLNB,FLNC,FLT1,FLT4,FN1,FYN,GRB2,GSK3B,HGF,HRAS,IBSP,IGF1,IGF1R,ILK,ITGA1,ITGA10,ITGA11,ITGA2,ITGA2B,ITGA3,ITGA4,ITGA5,ITGA6,ITGA7,ITGA8,ITGA9,ITGAV,ITGB1,ITGB3,ITGB4,ITGB5,ITGB6,ITGB7,ITGB8,JUN,KDR,LAMA1,LAMA2,LAMA3,LAMA4,LAMA5,LAMB1,LAMB2,LAMB3,LAMB4,LAMC1,LAMC2,LAMC3,MAP2K1,MAPK1,MAPK10,MAPK3,MAPK8,MAPK9,MET,MYL10,MYL11,MYL12A,MYL12B,MYL2,MYL5,MYL7,MYL9,MYLK,MYLK2,MYLK3,PAK1,PAK2,PAK3,PAK4,PAK5,PAK6,PARVA,PARVB,PARVG,PDGFA,PDGFB,PDGFC,PDGFD,PDGFRA,PDGFRB,PDPK1,PGF,PIK3CA,PIK3CB,PIK3CD,PIK3CG,PIK3R1,PIK3R2,PIK3R3,PIK3R5,PIP5K1C,PPP1CA,PPP1CB,PPP1CC,PPP1R12A,PRKCA,PRKCB,PRKCG,PTEN,PTK2,PXN,RAC1,RAC2,RAC3,RAF1,RAP1A,RAP1B,RAPGEF1,RASGRF1,RELN,RHOA,ROCK1,ROCK2,SHC1,SHC2,SHC3,SHC4,SOS1,SOS2,SPP1,SRC,THBS1,THBS2,THBS3,THBS4,TLN1,TLN2,TNC,TNN,TNR,TNXB,VASP,VAV1,VAV2,VAV3,VCL,VEGFA,VEGFB,VEGFC,VEGFD,VTN,VWF,XIAP,ZYX	PMBB	375	6295	5920	52	830	778	0.697716	1.05515	0.766372	1.42829	1	677
KEGG_FOLATE_BIOSYNTHESIS	ALPG,ALPI,ALPL,ALPP,DHFR,FPGS,GCH1,GGH,PTS,QDPR,SPR	PMBB	39	6295	6256	5	830	825	1	0.972186	0.298203	2.47813	1	677
KEGG_FRUCTOSE_AND_MANNOSE_METABOLISM	AKR1B1,AKR1B10,ALDOA,ALDOB,ALDOC,FBP1,FBP2,FCSK,FPGT,GFUS,GMDS,GMPPA,GMPPB,HK1,HK2,HK3,KHK,MPI,MTMR1,MTMR2,MTMR6,MTMR7,PFKFB1,PFKFB2,PFKFB3,PFKFB4,PFKL,PFKM,PFKP,PHPT1,PMM1,PMM2,SORD,TPI1	PMBB	134	6295	6161	18	830	812	0.89846	1.01921	0.582981	1.68442	1	677
KEGG_GALACTOSE_METABOLISM	AKR1B1,B4GALT1,B4GALT2,G6PC1,G6PC2,GAA,GALE,GALK1,GALK2,GALT,GANC,GCK,GLA,GLB1,HK1,HK2,HK3,LALBA,LCT,MGAM,PFKL,PFKM,PFKP,PGM1,PGM2,UGP2	PMBB	125	6295	6170	21	830	809	0.296543	1.28124	0.761695	2.05898	1	677
KEGG_GAP_JUNCTION	ADCY1,ADCY2,ADCY3,ADCY4,ADCY5,ADCY6,ADCY7,ADCY8,ADCY9,ADRB1,CDK1,CSNK1D,DRD1,DRD2,EGF,EGFR,GJA1,GJD2,GNA11,GNAI1,GNAI2,GNAI3,GNAQ,GNAS,GRB2,GRM1,GRM5,GUCY1A1,GUCY1A2,GUCY1B1,HRAS,HTR2A,HTR2B,HTR2C,ITPR1,ITPR2,ITPR3,KRAS,LPAR1,MAP2K1,MAP2K2,MAP2K5,MAP3K2,MAPK1,MAPK3,MAPK7,NRAS,PDGFA,PDGFB,PDGFC,PDGFD,PDGFRA,PDGFRB,PLCB1,PLCB2,PLCB3,PLCB4,PRKACA,PRKACB,PRKACG,PRKCA,PRKCB,PRKCG,PRKG1,PRKG2,PRKX,RAF1,SOS1,SOS2,SRC,TJP1,TUBA1A,TUBA1B,TUBA1C,TUBA3C,TUBA3D,TUBA3E,TUBA4A,TUBA8,TUBAL3,TUBB,TUBB1,TUBB2A,TUBB2B,TUBB3,TUBB4A,TUBB4B,TUBB6,TUBB7P,TUBB8	PMBB	121	6295	6174	15	830	815	1	0.939108	0.507313	1.62115	1	677
KEGG_GLUTATHIONE_METABOLISM	ANPEP,G6PD,GCLC,GCLM,GGCT,GGT1,GGT5,GGT6,GGT7,GPX1,GPX2,GPX3,GPX4,GPX5,GPX6,GPX7,GSR,GSS,GSTA1,GSTA2,GSTA3,GSTA4,GSTA5,GSTK1,GSTM1,GSTM2,GSTM3,GSTM4,GSTM5,GSTO1,GSTO2,GSTP1,GSTT1,GSTT2,GSTZ1,IDH1,IDH2,LAP3,MGST1,MGST2,MGST3,ODC1,OPLAH,PGD,RRM1,RRM2,RRM2B,SMS,SRM,TXNDC12	PMBB	58	6295	6237	6	830	824	0.697392	0.783047	0.275196	1.81783	1	677
KEGG_GLYCEROLIPID_METABOLISM	AGK,AGPAT1,AGPAT2,AGPAT3,AGPAT4,AKR1A1,AKR1B1,ALDH1B1,ALDH2,ALDH3A2,ALDH7A1,ALDH9A1,AWAT2,CEL,DGAT1,DGAT2,DGKA,DGKB,DGKD,DGKE,DGKG,DGKH,DGKI,DGKQ,DGKZ,GK,GK2,GLA,GLYCTK,GPAM,GPAT2,GPAT3,GPAT4,LCLAT1,LIPC,LIPF,LIPG,LPL,MBOAT1,MBOAT2,MGLL,PLPP1,PLPP2,PLPP3,PNLIP,PNLIPRP1,PNLIPRP2,PNPLA3,TKFC	PMBB	79	6295	6216	8	830	822	0.613246	0.765803	0.318347	1.5916	1	677
KEGG_GLYCEROPHOSPHOLIPID_METABOLISM	ACHE,ADPRM,AGPAT1,AGPAT2,AGPAT3,AGPAT4,CDIPT,CDS1,CDS2,CHAT,CHKA,CHKB,CHPT1,CRLS1,DGKA,DGKB,DGKD,DGKE,DGKG,DGKH,DGKI,DGKQ,DGKZ,ETNK1,ETNK2,GNPAT,GPAM,GPAT2,GPAT3,GPAT4,GPD1,GPD1L,GPD2,JMJD7-PLA2G4B,LCAT,LCLAT1,LPCAT1,LPCAT2,LPCAT3,LPCAT4,LPGAT1,LYPLA1,LYPLA2,MBOAT1,MBOAT2,MBOAT7,PCYT1A,PCYT1B,PCYT2,PEMT,PGS1,PHOSPHO1,PISD,PLA2G10,PLA2G12A,PLA2G12B,PLA2G15,PLA2G1B,PLA2G2A,PLA2G2C,PLA2G2D,PLA2G2E,PLA2G2F,PLA2G3,PLA2G4A,PLA2G4B,PLA2G4E,PLA2G5,PLA2G6,PLD1,PLD2,PLPP1,PLPP2,PLPP3,PTDSS1,PTDSS2,TAFAZZIN	PMBB	69	6295	6226	12	830	818	0.381561	1.32363	0.649627	2.47627	1	677
KEGG_GLYCINE_SERINE_AND_THREONINE_METABOLISM	AGXT,AGXT2,ALAS1,ALAS2,AMT,AOC2,AOC3,BHMT,CBS,CHDH,CTH,DAO,DLD,DMGDH,GAMT,GATM,GCAT,GLDC,GLYCTK,GNMT,MAOA,MAOB,PHGDH,PIPOX,PSAT1,PSPH,SARDH,SDS,SHMT1,SHMT2,SRR	PMBB	76	6295	6219	11	830	819	0.736595	1.09899	0.524252	2.0906	1	677
KEGG_GLYCOLYSIS_GLUCONEOGENESIS	ACSS1,ACSS2,ADH1A,ADH1B,ADH1C,ADH4,ADH5,ADH6,ADH7,AKR1A1,ALDH1A3,ALDH1B1,ALDH2,ALDH3A1,ALDH3A2,ALDH3B1,ALDH3B2,ALDH7A1,ALDH9A1,ALDOA,ALDOB,ALDOC,BPGM,DLAT,DLD,ENO1,ENO2,ENO3,FBP1,FBP2,G6PC1,G6PC2,GALM,GAPDH,GCK,GPI,HK1,HK2,HK3,LDHA,LDHAL6A,LDHAL6B,LDHB,LDHC,PCK1,PCK2,PDHA1,PDHA2,PDHB,PFKL,PFKM,PFKP,PGAM1,PGAM2,PGAM4,PGK1,PGK2,PGM1,PGM2,PKLR,PKM,TPI1	PMBB	214	6295	6081	23	830	807	0.409503	0.809893	0.499395	1.25708	1	677
KEGG_GLYCOSAMINOGLYCAN_BIOSYNTHESIS_CHONDROITIN_SULFATE	B3GALT6,B3GAT1,B3GAT2,B3GAT3,B4GALT7,CHPF,CHPF2,CHST11,CHST12,CHST13,CHST14,CHST15,CHST3,CHST7,CHSY1,CHSY3,CSGALNACT1,CSGALNACT2,DSE,UST,XYLT1,XYLT2	PMBB	27	6295	6268	3	830	827	1	0.842182	0.163137	2.74603	1	677
KEGG_GLYCOSAMINOGLYCAN_BIOSYNTHESIS_HEPARAN_SULFATE	B3GALT6,B3GAT1,B3GAT2,B3GAT3,B4GALT7,EXT1,EXT2,EXTL1,EXTL2,EXTL3,GLCE,HS2ST1,HS3ST1,HS3ST2,HS3ST3A1,HS3ST3B1,HS3ST5,HS6ST1,HS6ST2,HS6ST3,NDST1,NDST2,NDST3,NDST4,XYLT1,XYLT2	PMBB	63	6295	6232	2	830	828	0.0300735	0.238967	0.0282694	0.902797	1	677
KEGG_GLYCOSAMINOGLYCAN_BIOSYNTHESIS_KERATAN_SULFATE	B3GNT2,B3GNT7,B4GALT1,B4GALT2,B4GALT3,B4GALT4,B4GAT1,CHST1,CHST2,CHST4,CHST6,FUT8,ST3GAL1,ST3GAL2,ST3GAL3	PMBB	11	6295	6284	1	830	829	1	0.689142	0.0159907	4.75244	1	677
KEGG_GLYCOSAMINOGLYCAN_DEGRADATION	ARSB,GALNS,GLB1,GNS,GUSB,HEXA,HEXB,HGSNAT,HPSE,HPSE2,HS3ST3A1,HS3ST3B1,HYAL1,HYAL2,HYAL3,HYAL4,IDS,IDUA,NAGLU,SGSH,SPAM1	PMBB	135	6295	6160	19	830	811	0.799115	1.06901	0.620705	1.74671	1	677
KEGG_GLYCOSPHINGOLIPID_BIOSYNTHESIS_GANGLIO_SERIES	B3GALT4,B4GALNT1,GLB1,HEXA,HEXB,SLC33A1,ST3GAL1,ST3GAL2,ST3GAL5,ST6GALNAC3,ST6GALNAC4,ST6GALNAC5,ST6GALNAC6,ST8SIA1,ST8SIA5	PMBB	57	6295	6238	7	830	823	1	0.930828	0.356949	2.05414	1	677
KEGG_GLYCOSPHINGOLIPID_BIOSYNTHESIS_GLOBO_SERIES	A4GALT,B3GALNT1,B3GALT5,FUT1,FUT2,FUT9,GBGT1,GLA,HEXA,HEXB,NAGA,ST3GAL1,ST3GAL2,ST8SIA1	PMBB	45	6295	6250	2	830	828	0.165967	0.335514	0.0393562	1.28863	1	677
KEGG_GLYCOSYLPHOSPHATIDYLINOSITOL_GPI_ANCHOR_BIOSYNTHESIS	DPM2,GPAA1,GPLD1,PGAP1,PIGA,PIGB,PIGC,PIGF,PIGG,PIGH,PIGK,PIGL,PIGM,PIGN,PIGO,PIGP,PIGQ,PIGS,PIGT,PIGU,PIGV,PIGW,PIGX,PIGY,PIGZ	PMBB	87	6295	6208	9	830	821	0.629955	0.78225	0.34481	1.56246	1	677
KEGG_GLYOXYLATE_AND_DICARBOXYLATE_METABOLISM	ACO1,ACO2,AFMID,CS,GLYCTK,GRHPR,HAO1,HAO2,HYI,MDH1,MDH2,MTHFD1,MTHFD1L,MTHFD2,MTHFD2L,PGP	PMBB	28	6295	6267	8	830	822	0.0627669	2.178	0.854892	4.92536	1	677
KEGG_GNRH_SIGNALING_PATHWAY	ADCY1,ADCY2,ADCY3,ADCY4,ADCY5,ADCY6,ADCY7,ADCY8,ADCY9,ATF4,CACNA1C,CACNA1D,CACNA1F,CACNA1S,CALM1,CALM2,CALM3,CALML3,CALML5,CALML6,CAMK2A,CAMK2B,CAMK2D,CAMK2G,CDC42,CGA,EGFR,ELK1,FSHB,GNA11,GNAQ,GNAS,GNRH1,GNRH2,GNRHR,GRB2,HBEGF,HRAS,ITPR1,ITPR2,ITPR3,JMJD7-PLA2G4B,JUN,KRAS,LHB,MAP2K1,MAP2K2,MAP2K3,MAP2K4,MAP2K6,MAP2K7,MAP3K1,MAP3K2,MAP3K3,MAP3K4,MAPK1,MAPK10,MAPK11,MAPK12,MAPK13,MAPK14,MAPK3,MAPK7,MAPK8,MAPK9,MMP14,MMP2,NRAS,PLA2G10,PLA2G12A,PLA2G12B,PLA2G1B,PLA2G2A,PLA2G2C,PLA2G2D,PLA2G2E,PLA2G2F,PLA2G3,PLA2G4A,PLA2G4B,PLA2G4E,PLA2G5,PLA2G6,PLCB1,PLCB2,PLCB3,PLCB4,PLD1,PLD2,PRKACA,PRKACB,PRKACG,PRKCA,PRKCB,PRKCD,PRKX,PTK2B,RAF1,SOS1,SOS2,SRC	PMBB	142	6295	6153	17	830	813	0.802838	0.906056	0.510685	1.51254	1	677
KEGG_GRAFT_VERSUS_HOST_DISEASE	CD28,CD80,CD86,FAS,FASLG,GZMB,HLA-A,HLA-B,HLA-C,HLA-DMA,HLA-DMB,HLA-DOA,HLA-DOB,HLA-DPA1,HLA-DPB1,HLA-DQA1,HLA-DQA2,HLA-DQB1,HLA-DRA,HLA-DRB1,HLA-DRB3,HLA-DRB4,HLA-DRB5,HLA-E,HLA-F,HLA-G,IFNG,IL1A,IL1B,IL2,IL6,KIR2DL1,KIR2DL2,KIR2DL3,KIR2DL5A,KIR3DL1,KIR3DL2,KLRC1,KLRD1,PRF1,TNF	PMBB	14	6295	6281	1	830	829	1	0.541223	0.0127868	3.56616	1	677
KEGG_HEDGEHOG_SIGNALING_PATHWAY	BMP2,BMP4,BMP5,BMP6,BMP7,BMP8A,BMP8B,BTRC,CSNK1A1,CSNK1A1L,CSNK1D,CSNK1E,CSNK1G1,CSNK1G2,CSNK1G3,DHH,FBXW11,GAS1,GLI1,GLI2,GLI3,GSK3B,HHIP,IHH,LRP2,PRKACA,PRKACB,PRKACG,PRKX,PTCH1,PTCH2,RAB23,SHH,SMO,STK36,SUFU,WNT1,WNT10A,WNT10B,WNT11,WNT16,WNT2,WNT2B,WNT3,WNT3A,WNT4,WNT5A,WNT5B,WNT6,WNT7A,WNT7B,WNT8A,WNT8B,WNT9A,WNT9B,ZIC2	PMBB	57	6295	6238	12	830	818	0.132701	1.60532	0.780563	3.04205	1	677
KEGG_HEMATOPOIETIC_CELL_LINEAGE	ANPEP,CD14,CD19,CD1A,CD1B,CD1C,CD1D,CD1E,CD2,CD22,CD33,CD34,CD36,CD37,CD38,CD3D,CD3E,CD3G,CD4,CD44,CD5,CD55,CD59,CD7,CD8A,CD8B,CD9,CR1,CR2,CSF1,CSF1R,CSF2,CSF2RA,CSF3,CSF3R,DNTT,EPO,EPOR,FCER2,FCGR1A,FLT3,FLT3LG,GP1BA,GP1BB,GP5,GP9,GYPA,HLA-DRA,HLA-DRB1,HLA-DRB3,HLA-DRB4,HLA-DRB5,IL11,IL11RA,IL1A,IL1B,IL1R1,IL1R2,IL2RA,IL3,IL3RA,IL4,IL4R,IL5,IL5RA,IL6,IL6R,IL7,IL7R,IL9R,ITGA1,ITGA2,ITGA2B,ITGA3,ITGA4,ITGA5,ITGA6,ITGAM,ITGB3,KIT,KITLG,MME,MS4A1,TFRC,THPO,TNF,TPO	PMBB	167	6295	6128	19	830	811	0.642809	0.859719	0.502008	1.39471	1	677
KEGG_HISTIDINE_METABOLISM	ACY3,ALDH1A3,ALDH1B1,ALDH2,ALDH3A1,ALDH3A2,ALDH3B1,ALDH3B2,ALDH7A1,ALDH9A1,AMDHD1,AOC1,ASPA,BUD23,CNDP1,DDC,FTCD,HAL,HDC,HEMK1,HNMT,LCMT1,LCMT2,MAOA,MAOB,METTL2B,METTL6,TRMT11,UROC1	PMBB	89	6295	6206	15	830	815	0.35599	1.28333	0.686082	2.24585	1	677
KEGG_HOMOLOGOUS_RECOMBINATION	BLM,BRCA2,EME1,MRE11,MUS81,NBN,POLD1,POLD2,POLD3,POLD4,RAD50,RAD51,RAD51B,RAD51C,RAD51D,RAD52,RAD54B,RAD54L,RPA1,RPA2,RPA3,RPA4,SEM1,SSBP1,TOP3A,TOP3B,XRCC2,XRCC3	PMBB	130	6295	6165	24	830	806	0.127317	1.41202	0.867813	2.2105	1	677
KEGG_HUNTINGTONS_DISEASE	AP2A1,AP2A2,AP2B1,AP2M1,AP2S1,APAF1,ATP5F1A,ATP5F1B,ATP5F1C,ATP5F1D,ATP5F1E,ATP5MC1,ATP5MC1P5,ATP5MC2,ATP5MC3,ATP5PB,ATP5PD,ATP5PF,ATP5PO,BAX,BBC3,BDNF,CASP3,CASP8,CASP9,CLTA,CLTB,CLTC,CLTCL1,COX4I1,COX4I2,COX5A,COX5B,COX6A1,COX6A2,COX6B1,COX6B2,COX6C,COX6CP3,COX7A1,COX7A2,COX7A2L,COX7B,COX7B2,COX7C,COX8A,COX8C,CREB1,CREB3,CREB3L1,CREB3L2,CREB3L3,CREB3L4,CREB5,CREBBP,CYC1,CYCS,DCTN1,DCTN2,DCTN4,DLG4,DNAH1,DNAH2,DNAH3,DNAI1,DNAI2,DNAL1,DNAL4,DNALI1,EP300,GNAQ,GPX1,GRIN1,GRIN2B,GRM5,HAP1,HDAC1,HDAC2,HIP1,HTT,IFT57,ITPR1,MT-ATP6,MT-ATP8,MT-CO1,MT-CO2,MT-CO3,MT-CYB,NDUFA1,NDUFA10,NDUFA2,NDUFA3,NDUFA4,NDUFA4L2,NDUFA5,NDUFA6,NDUFA7,NDUFA8,NDUFA9,NDUFAB1,NDUFB1,NDUFB10,NDUFB2,NDUFB3,NDUFB4,NDUFB5,NDUFB6,NDUFB7,NDUFB8,NDUFB9,NDUFC1,NDUFC2,NDUFS1,NDUFS2,NDUFS3,NDUFS4,NDUFS5,NDUFS6,NDUFS7,NDUFS8,NDUFV1,NDUFV2,NDUFV3,NRF1,PLCB1,PLCB2,PLCB3,PLCB4,POLR2A,POLR2B,POLR2C,POLR2D,POLR2E,POLR2F,POLR2G,POLR2H,POLR2I,POLR2J,POLR2J2,POLR2J3,POLR2K,POLR2L,PPARG,PPARGC1A,PPID,RCOR1,REST,SDHA,SDHB,SDHC,SDHD,SIN3A,SLC25A31,SLC25A4,SLC25A5,SLC25A6,SOD1,SOD2,SP1,TAF4,TAF4B,TBP,TBPL1,TBPL2,TFAM,TGM2,TP53,UCP1,UQCR10,UQCR10P1,UQCR11,UQCRB,UQCRC1,UQCRC2,UQCRFS1,UQCRH,UQCRHL,UQCRQ,VDAC1,VDAC2,VDAC2P5,VDAC3	PMBB	196	6295	6099	35	830	795	0.0952318	1.36988	0.920395	1.98767	1	677
KEGG_HYPERTROPHIC_CARDIOMYOPATHY_HCM	ACE,ACTB,ACTC1,ACTG1,ATP2A2,CACNA1C,CACNA1D,CACNA1F,CACNA1S,CACNA2D1,CACNA2D2,CACNA2D3,CACNA2D4,CACNB1,CACNB2,CACNB3,CACNB4,CACNG1,CACNG2,CACNG3,CACNG4,CACNG5,CACNG6,CACNG7,CACNG8,DAG1,DES,DMD,EMD,IGF1,IL6,ITGA1,ITGA10,ITGA11,ITGA2,ITGA2B,ITGA3,ITGA4,ITGA5,ITGA6,ITGA7,ITGA8,ITGA9,ITGAV,ITGB1,ITGB3,ITGB4,ITGB5,ITGB6,ITGB7,ITGB8,LAMA2,LMNA,MYBPC3,MYH6,MYH7,MYL2,MYL3,PRKAA1,PRKAA2,PRKAB1,PRKAB2,PRKAG1,PRKAG2,PRKAG3,RYR2,SGCA,SGCB,SGCD,SGCG,SLC8A1,TGFB1,TGFB2,TGFB3,TNF,TNNC1,TNNI3,TNNT2,TPM1,TPM2,TPM3,TPM4,TTN	PMBB	412	6295	5883	39	830	791	0.0404297	0.70406	0.489302	0.988444	1	677
KEGG_INOSITOL_PHOSPHATE_METABOLISM	ALDH6A1,CDIPT,IMPA1,IMPA2,INPP1,INPP4A,INPP4B,INPP5A,INPP5B,INPP5E,INPP5J,INPP5K,INPPL1,IPMK,IPPK,ISYNA1,ITPK1,ITPKA,ITPKB,MINPP1,MIOX,OCRL,PI4KA,PI4KB,PIK3C2A,PIK3C2B,PIK3C2G,PIK3C3,PIK3CA,PIK3CB,PIK3CD,PIK3CG,PIKFYVE,PIP4K2A,PIP4K2B,PIP4K2C,PIP5K1A,PIP5K1B,PIP5K1C,PLCB1,PLCB2,PLCB3,PLCB4,PLCD1,PLCD3,PLCD4,PLCE1,PLCG1,PLCG2,PLCZ1,PTEN,SYNJ1,SYNJ2,TPI1	PMBB	108	6295	6187	17	830	813	0.481451	1.19785	0.669564	2.02103	1	677
KEGG_INTESTINAL_IMMUNE_NETWORK_FOR_IGA_PRODUCTION	AICDA,CCL25,CCL27,CCL28,CCR10,CCR9,CD28,CD40,CD40LG,CD80,CD86,CXCL12,CXCR4,HLA-DMA,HLA-DMB,HLA-DOA,HLA-DOB,HLA-DPA1,HLA-DPB1,HLA-DQA1,HLA-DQA2,HLA-DQB1,HLA-DRA,HLA-DRB1,HLA-DRB3,HLA-DRB4,HLA-DRB5,ICOS,ICOSLG,IL10,IL15,IL15RA,IL2,IL4,IL5,IL6,ITGA4,ITGB7,LTBR,MADCAM1,MAP3K14,PIGR,TGFB1,TNFRSF13B,TNFRSF13C,TNFRSF17,TNFSF13,TNFSF13B	PMBB	32	6295	6263	3	830	827	0.792146	0.710014	0.138822	2.27735	1	677
KEGG_JAK_STAT_SIGNALING_PATHWAY	AKT1,AKT2,AKT3,BCL2L1,CBL,CBLB,CBLC,CCND1,CCND2,CCND3,CISH,CLCF1,CNTF,CNTFR,CREBBP,CRLF2,CSF2,CSF2RA,CSF2RB,CSF3,CSF3R,CSH1,CTF1,EP300,EPO,EPOR,GH1,GH2,GHR,GRB2,IFNA1,IFNA10,IFNA13,IFNA14,IFNA16,IFNA17,IFNA2,IFNA21,IFNA4,IFNA5,IFNA6,IFNA7,IFNA8,IFNAR1,IFNAR2,IFNB1,IFNE,IFNG,IFNGR1,IFNGR2,IFNK,IFNL1,IFNL2,IFNL3,IFNLR1,IFNW1,IL10,IL10RA,IL10RB,IL11,IL11RA,IL12A,IL12B,IL12RB1,IL12RB2,IL13,IL13RA1,IL13RA2,IL15,IL15RA,IL19,IL2,IL20,IL20RA,IL20RB,IL21,IL21R,IL22,IL22RA1,IL22RA2,IL23A,IL23R,IL24,IL26,IL2RA,IL2RB,IL2RG,IL3,IL3RA,IL4,IL4R,IL5,IL5RA,IL6,IL6R,IL6ST,IL7,IL7R,IL9,IL9R,IRF9,JAK1,JAK2,JAK3,LEP,LEPR,LIF,LIFR,MPL,MYC,OSM,OSMR,PIAS1,PIAS2,PIAS3,PIAS4,PIK3CA,PIK3CB,PIK3CD,PIK3CG,PIK3R1,PIK3R2,PIK3R3,PIK3R5,PIM1,PRL,PRLR,PTPN11,PTPN6,SOCS1,SOCS2,SOCS3,SOCS4,SOCS5,SOCS7,SOS1,SOS2,SPRED1,SPRED2,SPRY1,SPRY2,SPRY3,SPRY4,STAM,STAM2,STAT1,STAT2,STAT3,STAT4,STAT5A,STAT5B,STAT6,TPO,TSLP,TYK2	PMBB	165	6295	6130	27	830	803	0.303678	1.24914	0.793753	1.8989	1	677
KEGG_LEISHMANIA_INFECTION	C3,CR1,CYBA,ELK1,FCGR1A,FCGR2A,FCGR2C,FCGR3A,FCGR3B,FOS,HLA-DMA,HLA-DMB,HLA-DOA,HLA-DOB,HLA-DPA1,HLA-DPB1,HLA-DQA1,HLA-DQA2,HLA-DQB1,HLA-DRA,HLA-DRB1,HLA-DRB3,HLA-DRB4,HLA-DRB5,IFNG,IFNGR1,IFNGR2,IL10,IL12A,IL12B,IL1A,IL1B,IL4,IRAK1,IRAK4,ITGA4,ITGAM,ITGB1,ITGB2,JAK1,JAK2,JUN,MAP3K7,MAPK1,MAPK11,MAPK12,MAPK13,MAPK14,MAPK3,MARCKSL1,MYD88,NCF1,NCF2,NCF4,NFKB1,NFKBIA,NFKBIB,NOS2,PRKCB,PTGS2,PTPN6,RELA,STAT1,TAB1,TAB2,TGFB1,TGFB2,TGFB3,TLR2,TLR4,TNF,TRAF6	PMBB	95	6295	6200	15	830	815	0.547607	1.20113	0.643707	2.09507	1	677
KEGG_LEUKOCYTE_TRANSENDOTHELIAL_MIGRATION	ACTB,ACTG1,ACTN1,ACTN2,ACTN3,ACTN4,AFDN,ARHGAP35,ARHGAP5,BCAR1,CD99,CDC42,CDH5,CLDN1,CLDN10,CLDN11,CLDN14,CLDN15,CLDN16,CLDN17,CLDN18,CLDN19,CLDN2,CLDN20,CLDN22,CLDN23,CLDN3,CLDN4,CLDN5,CLDN6,CLDN7,CLDN8,CLDN9,CTNNA1,CTNNA2,CTNNA3,CTNNB1,CTNND1,CXCL12,CXCR4,CYBA,CYBB,ESAM,EZR,F11R,GNAI1,GNAI2,GNAI3,ICAM1,ITGA4,ITGAL,ITGAM,ITGB1,ITGB2,ITK,JAM2,JAM3,MAPK11,MAPK12,MAPK13,MAPK14,MMP2,MMP9,MSN,MYL10,MYL11,MYL12A,MYL12B,MYL2,MYL5,MYL7,MYL9,NCF1,NCF2,NCF4,NOX1,NOX3,OCLN,PECAM1,PIK3CA,PIK3CB,PIK3CD,PIK3CG,PIK3R1,PIK3R2,PIK3R3,PIK3R5,PLCG1,PLCG2,PRKCA,PRKCB,PRKCG,PTK2,PTK2B,PTPN11,PXN,RAC1,RAC2,RAP1A,RAP1B,RAPGEF3,RAPGEF4,RASSF5,RHOA,RHOH,ROCK1,ROCK2,SIPA1,THY1,TXK,VASP,VAV1,VAV2,VAV3,VCAM1,VCL	PMBB	96	6295	6199	19	830	811	0.106384	1.5127	0.868097	2.50888	1	677
KEGG_LIMONENE_AND_PINENE_DEGRADATION	ALDH1B1,ALDH2,ALDH3A2,ALDH7A1,ALDH9A1,ECHS1,EHHADH,HADHA,NAA80,YOD1	PMBB	63	6295	6232	6	830	824	0.571828	0.720325	0.253933	1.66443	1	677
KEGG_LINOLEIC_ACID_METABOLISM	AKR1B10,ALOX15,CYP1A2,CYP2C18,CYP2C19,CYP2C8,CYP2C9,CYP2E1,CYP2J2,CYP3A4,CYP3A43,CYP3A5,CYP3A7,JMJD7-PLA2G4B,PLA2G10,PLA2G12A,PLA2G12B,PLA2G1B,PLA2G2A,PLA2G2C,PLA2G2D,PLA2G2E,PLA2G2F,PLA2G3,PLA2G4A,PLA2G4B,PLA2G4E,PLA2G5,PLA2G6	PMBB	22	6295	6273	6	830	824	0.130115	2.07597	0.686566	5.29962	1	677
KEGG_LONG_TERM_DEPRESSION	ARAF,BRAF,CACNA1A,CRH,CRHR1,GNA11,GNA12,GNA13,GNAI1,GNAI2,GNAI3,GNAO1,GNAQ,GNAS,GNAZ,GRIA1,GRIA2,GRIA3,GRID2,GRM1,GRM5,GUCY1A1,GUCY1A2,GUCY1B1,HRAS,IGF1,IGF1R,ITPR1,ITPR2,ITPR3,JMJD7-PLA2G4B,KRAS,LYN,MAP2K1,MAP2K2,MAPK1,MAPK3,NOS1,NRAS,PLA2G10,PLA2G12A,PLA2G12B,PLA2G1B,PLA2G2A,PLA2G2C,PLA2G2D,PLA2G2E,PLA2G2F,PLA2G3,PLA2G4A,PLA2G4B,PLA2G4E,PLA2G5,PLA2G6,PLCB1,PLCB2,PLCB3,PLCB4,PPP1R17,PPP2CA,PPP2CB,PPP2R1A,PPP2R1B,PRKCA,PRKCB,PRKCG,PRKG1,PRKG2,RAF1,RYR1	PMBB	134	6295	6161	25	830	805	0.104907	1.42779	0.886529	2.2166	1	677
KEGG_LONG_TERM_POTENTIATION	ADCY1,ADCY8,ARAF,ATF4,BRAF,CACNA1C,CALM1,CALM2,CALM3,CALML3,CALML5,CALML6,CAMK2A,CAMK2B,CAMK2D,CAMK2G,CAMK4,CHP1,CHP2,CREBBP,EP300,GNAQ,GRIA1,GRIA2,GRIN1,GRIN2A,GRIN2B,GRIN2C,GRIN2D,GRM1,GRM5,HRAS,ITPR1,ITPR2,ITPR3,KRAS,MAP2K1,MAP2K2,MAPK1,MAPK3,NRAS,PLCB1,PLCB2,PLCB3,PLCB4,PPP1CA,PPP1CB,PPP1CC,PPP1R12A,PPP1R1A,PPP3CA,PPP3CB,PPP3CC,PPP3R1,PPP3R2,PRKACA,PRKACB,PRKACG,PRKCA,PRKCB,PRKCG,PRKX,RAF1,RAP1A,RAP1B,RAPGEF3,RPS6KA1,RPS6KA2,RPS6KA3,RPS6KA6	PMBB	58	6295	6237	11	830	819	0.257281	1.44421	0.68062	2.79341	1	677
KEGG_LYSINE_DEGRADATION	AADAT,AASDH,AASDHPPT,AASS,ACAT1,ACAT2,ALDH1B1,ALDH2,ALDH3A2,ALDH7A1,ALDH9A1,ASH1L,BBOX1,DLST,DOT1L,ECHS1,EHHADH,EHMT1,EHMT2,GCDH,HADH,HADHA,KMT5A,KMT5B,KMT5C,NSD1,NSD2,NSD3,OGDH,OGDHL,PIPOX,PLOD1,PLOD2,PLOD3,SETD1A,SETD1B,SETD2,SETD7,SETDB1,SETDB2,SETMAR,SUV39H1,SUV39H2,TMLHE	PMBB	135	6295	6160	20	830	810	0.612292	1.12661	0.663115	1.82216	1	677
KEGG_LYSOSOME	ABCA2,ABCB9,ACP2,ACP5,AGA,AP1B1,AP1G1,AP1M1,AP1M2,AP1S1,AP1S2,AP1S3,AP3B1,AP3B2,AP3D1,AP3M1,AP3M2,AP3S1,AP3S2,AP4B1,AP4E1,AP4M1,AP4S1,ARSA,ARSB,ARSG,ASAH1,ATP6AP1,ATP6V0A1,ATP6V0A2,ATP6V0A4,ATP6V0B,ATP6V0C,ATP6V0D1,ATP6V0D2,ATP6V1H,CD164,CD63,CD68,CLN3,CLN5,CLTA,CLTB,CLTC,CLTCL1,CTNS,CTSA,CTSB,CTSC,CTSD,CTSE,CTSF,CTSG,CTSH,CTSK,CTSL,CTSO,CTSS,CTSV,CTSW,CTSZ,DNASE2,DNASE2B,ENTPD4,FUCA1,GAA,GALC,GALNS,GBA1,GGA1,GGA2,GGA3,GLA,GLB1,GM2A,GNPTAB,GNPTG,GNS,GUSB,HEXA,HEXB,HGSNAT,HYAL1,IDS,IDUA,IGF2R,LAMP1,LAMP2,LAMP3,LAPTM4A,LAPTM4B,LAPTM5,LGMN,LIPA,M6PR,MAN2B1,MANBA,MCOLN1,MFSD8,NAGA,NAGLU,NAGPA,NAPSA,NEU1,NPC1,NPC2,PLA2G15,PPT1,PPT2,PSAP,PSAPL1,SCARB2,SGSH,SLC11A1,SLC11A2,SLC17A5,SMPD1,SORT1,SUMF1,TCIRG1,TPP1	PMBB	512	6295	5783	72	830	758	0.590246	1.07287	0.816884	1.39271	1	677
KEGG_MAPK_SIGNALING_PATHWAY	AKT1,AKT2,AKT3,ARRB1,ARRB2,ATF2,ATF4,BDNF,BRAF,CACNA1A,CACNA1B,CACNA1C,CACNA1D,CACNA1E,CACNA1F,CACNA1G,CACNA1H,CACNA1I,CACNA1S,CACNA2D1,CACNA2D2,CACNA2D3,CACNA2D4,CACNB1,CACNB2,CACNB3,CACNB4,CACNG1,CACNG2,CACNG3,CACNG4,CACNG5,CACNG6,CACNG7,CACNG8,CASP3,CD14,CDC25B,CDC42,CHP1,CHP2,CHUK,CRK,CRKL,DAXX,DDIT3,DUSP1,DUSP10,DUSP14,DUSP16,DUSP2,DUSP3,DUSP4,DUSP5,DUSP6,DUSP7,DUSP8,DUSP9,ECSIT,EGF,EGFR,ELK1,ELK4,FAS,FASLG,FGF1,FGF10,FGF11,FGF12,FGF13,FGF14,FGF16,FGF17,FGF18,FGF19,FGF2,FGF20,FGF21,FGF22,FGF23,FGF3,FGF4,FGF5,FGF6,FGF7,FGF8,FGF9,FGFR1,FGFR2,FGFR3,FGFR4,FLNA,FLNB,FLNC,FOS,GADD45A,GADD45B,GADD45G,GNA12,GNG12,GRB2,HRAS,HSPA1A,HSPA1B,HSPA1L,HSPA2,HSPA6,HSPA8,HSPB1,IKBKB,IKBKG,IL1A,IL1B,IL1R1,IL1R2,JMJD7-PLA2G4B,JUN,JUND,KRAS,LAMTOR3,MAP2K1,MAP2K2,MAP2K3,MAP2K4,MAP2K5,MAP2K6,MAP2K7,MAP3K1,MAP3K11,MAP3K12,MAP3K13,MAP3K14,MAP3K2,MAP3K20,MAP3K3,MAP3K4,MAP3K5,MAP3K6,MAP3K7,MAP3K8,MAP4K1,MAP4K2,MAP4K3,MAP4K4,MAPK1,MAPK10,MAPK11,MAPK12,MAPK13,MAPK14,MAPK3,MAPK7,MAPK8,MAPK8IP1,MAPK8IP2,MAPK8IP3,MAPK9,MAPKAPK2,MAPKAPK3,MAPKAPK5,MAPT,MAX,MECOM,MEF2C,MKNK1,MKNK2,MOS,MRAS,MYC,NF1,NFATC2,NFATC4,NFKB1,NFKB2,NGF,NLK,NR4A1,NRAS,NTF3,NTF4,NTRK1,NTRK2,PAK1,PAK2,PDGFA,PDGFB,PDGFRA,PDGFRB,PLA2G10,PLA2G12A,PLA2G12B,PLA2G1B,PLA2G2A,PLA2G2C,PLA2G2D,PLA2G2E,PLA2G2F,PLA2G3,PLA2G4A,PLA2G4B,PLA2G4E,PLA2G5,PLA2G6,PPM1A,PPM1B,PPP3CA,PPP3CB,PPP3CC,PPP3R1,PPP3R2,PPP5C,PRKACA,PRKACB,PRKACG,PRKCA,PRKCB,PRKCG,PRKX,PTPN5,PTPN7,PTPRR,RAC1,RAC2,RAC3,RAF1,RAP1A,RAP1B,RAPGEF2,RASA1,RASA2,RASGRF1,RASGRF2,RASGRP1,RASGRP2,RASGRP3,RASGRP4,RELA,RELB,RPS6KA1,RPS6KA2,RPS6KA3,RPS6KA4,RPS6KA5,RPS6KA6,RRAS,RRAS2,SOS1,SOS2,SRF,STK3,STK4,STMN1,TAB1,TAB2,TAOK1,TAOK2,TAOK3,TGFB1,TGFB2,TGFB3,TGFBR1,TGFBR2,TNF,TNFRSF1A,TP53,TRAF2,TRAF6	PMBB	311	6295	5984	64	830	766	0.00158265	1.60748	1.19592	2.13409	1	677
KEGG_MATURITY_ONSET_DIABETES_OF_THE_YOUNG	BHLHA15,FOXA2,FOXA3,GCK,HES1,HHEX,HNF1A,HNF1B,HNF4A,HNF4G,IAPP,INS,MAFA,MNX1,NEUROD1,NEUROG3,NKX2-2,NKX6-1,NR5A2,ONECUT1,PAX4,PAX6,PDX1,PKLR,SLC2A2	PMBB	48	6295	6247	8	830	822	0.528478	1.26658	0.51562	2.71344	1	677
KEGG_MEDICUS_ENV_FACTOR_BENZO_A_PYRENRE_TO_CYP_MEDIATED_METABOLISM	AKR1A1,AKR1C1,AKR1C2,AKR1C3,AKR1C4,CYP1A1,CYP1B1,EPHX1,EPHX2,EPHX3,EPHX4	PMBB	20	6295	6275	6	830	824	0.113484	2.28419	0.748443	5.91998	1	677
KEGG_MEDICUS_ENV_FACTOR_E2_TO_NUCLEAR_INITIATED_ESTROGEN_SIGNALING_PATHWAY	DLL1,DLL3,DLL4,EGF,ESR1,ESR2,FGF9	PMBB	24	6295	6271	2	830	828	0.761499	0.631174	0.0721693	2.54999	1	677
KEGG_MEDICUS_ENV_FACTOR_E2_TO_RAS_ERK_SIGNALING_PATHWAY	ARAF,BRAF,CHRNA9,ESR1,ESR2,FOS,HRAS,JUN,KRAS,MAP2K1,MAP2K2,MAPK1,MAPK3,NRAS,RAF1,SRC	PMBB	24	6295	6271	1	830	829	0.352107	0.315222	0.00765869	1.93831	1	677
KEGG_MEDICUS_ENV_FACTOR_IRON_TO_ANTEROGRADE_AXONAL_TRANSPORT	CDK5,MAPT,TUBA1A,TUBA1B,TUBA1C,TUBA3C,TUBA3D,TUBA3E,TUBA4A,TUBA8,TUBB,TUBB1,TUBB2A,TUBB2B,TUBB3,TUBB4A,TUBB4B,TUBB6,TUBB8	PMBB	22	6295	6273	4	830	826	0.535672	1.38073	0.345042	4.07942	1	677
KEGG_MEDICUS_ENV_FACTOR_METALS_TO_KEAP1_NRF2_SIGNALIG_PATHWAY	AKR1A1,AKR1C1,AKR1C2,AKR1C3,AKR1C4,HMOX1,KEAP1,NFE2L2,NQO1	PMBB	9	6295	6286	1	830	829	1	0.842503	0.019199	6.09374	1	677
KEGG_MEDICUS_ENV_FACTOR_METALS_TO_NFKB_SIGNALING_PATHWAY	ABL1,ABL2,ACP1,CHUK,IKBKB,IKBKG,NFKB1,NFKBIA,PRKD1,PRKD2,PRKD3,PTPN11,PTPRJ,RELA,SRC	PMBB	13	6295	6282	3	830	827	0.421271	1.75278	0.319731	6.3976	1	677
KEGG_MEDICUS_ENV_FACTOR_NICOTINE_NNK_TO_PI3K_SIGNALING_PATHWAY	ADRB2,AKT1,AKT2,AKT3,BAD,GNAI1,GNAI2,GNAI3,PIK3CA,PIK3CB,PIK3CD	PMBB	7	6295	6288	2	830	828	0.28272	2.16946	0.219542	11.416	1	677
KEGG_MEDICUS_ENV_FACTOR_NICOTINE_TO_JAK_STAT_SIGNALING_PATHWAY	CCND1,CHRNA4,CHRNB2,JAK2,STAT3	PMBB	21	6295	6274	2	830	828	1	0.721676	0.0818882	2.96117	1	677
KEGG_MEDICUS_ENV_FACTOR_NNK_NNN_TO_PI3K_SIGNALING_PATHWAY_N01339	AKT1,AKT2,AKT3,BIRC5,CHRNA7,MTOR,NFKB1,PIK3CA,PIK3CB,PIK3CD,RELA	PMBB	4	6295	6291	2	830	828	0.148043	3.79779	0.343043	26.5371	1	677
KEGG_MEDICUS_ENV_FACTOR_NNK_NNN_TO_PI3K_SIGNALING_PATHWAY_N01350	AKT1,AKT2,AKT3,CCND3,CHRNA9,ESR1,ESR2,FOS,JUN,PIK3CA,PIK3CB,PIK3CD	PMBB	16	6295	6279	2	830	828	1	0.94792	0.105551	4.04304	1	677
KEGG_MEDICUS_ENV_FACTOR_NNK_NNN_TO_RAS_ERK_SIGNALING_PATHWAY	ARAF,BCL2,BRAF,CHRNA3,CHRNA4,CHRNA7,CHRNB2,CHRNB4,FOS,HRAS,JUN,KRAS,MAP2K1,MAP2K2,MAPK1,MAPK3,MYC,NRAS,RAF1	PMBB	12	6295	6283	1	830	829	1	0.631619	0.0147602	4.27908	1	677
KEGG_MEDICUS_ENV_FACTOR_NNK_TO_DNA_ADDUCTS	AKR1C2,CBR1,CYP2A13,CYP2A6,HSD11B1	PMBB	7	6295	6288	1	830	829	1	1.08359	0.024014	8.45133	1	677
KEGG_MEDICUS_ENV_FACTOR_TCDD_TO_AHR_SIGNALING_PATHWAY	AHR,ARNT,CYP1A1,CYP1B1,GSTA1,GSTA2,GSTA3,GSTA4,GSTA5,GSTM1,GSTM2,GSTM3,GSTM4,GSTM5,GSTO1,GSTO2,GSTP1,GSTT1,GSTT2,GSTT2B,MGST1,MGST2,MGST3	PMBB	16	6295	6279	5	830	825	0.0886902	2.37801	0.679509	6.81579	1	677
KEGG_MEDICUS_ENV_FACTOR_ZN_TO_ANTEROGRADE_AXONAL_TRANSPORT	GSK3B,MAPT,TUBA1A,TUBA1B,TUBA1C,TUBA3C,TUBA3D,TUBA3E,TUBA4A,TUBA8,TUBB,TUBB1,TUBB2A,TUBB2B,TUBB3,TUBB4A,TUBB4B,TUBB6,TUBB8	PMBB	23	6295	6272	4	830	826	0.547498	1.3205	0.331137	3.8778	1	677
KEGG_MEDICUS_PATHOGEN_ARSENIC_TO_ELECTRON_TRANSFER_IN_COMPLEX_II	AS3MT,GSTO1,SDHA,SDHB,SDHC,SDHD	PMBB	8	6295	6287	1	830	829	1	0.947982	0.0213386	7.0868	1	677
KEGG_MEDICUS_PATHOGEN_EBV_BARF1_TO_INTRINSIC_APOPTOTIC_PATHWAY	APAF1,BAK1,BAX,BCL2,CASP3,CASP9,CYCS	PMBB	0	6295	6295	1	830	829	0.116491	Inf	0.19447	Inf	1	677
KEGG_MEDICUS_PATHOGEN_EBV_LMP1_TO_NFKB_SIGNALING_PATHWAY	CHUK,IKBKB,IKBKG,MAP3K7,NFKB1,NFKBIA,RELA,TAB1,TAB2,TRADD,TRAF6	PMBB	9	6295	6286	2	830	828	0.372642	1.68691	0.177056	8.16966	1	677
KEGG_MEDICUS_PATHOGEN_ESCHERICHIA_EAE_TIR_TCCP_TO_ACTIN_SIGNALING_PATHWAY	ACTB,ACTG1,ACTR2,ACTR3,ARPC1A,ARPC1B,ARPC2,ARPC3,ARPC4,ARPC5,ARPC5L,BAIAP2,BAIAP2L1,WASL	PMBB	5	6295	6290	1	830	829	0.524507	1.51738	0.0320457	13.5842	1	677
KEGG_MEDICUS_PATHOGEN_ESCHERICHIA_EAE_TIR_TO_ACTIN_SIGNALING_PATHWAY	ACTB,ACTG1,ACTR2,ACTR3,ARPC1A,ARPC1B,ARPC2,ARPC3,ARPC4,ARPC5,ARPC5L,NCK1,NCK2,WASL,WIPF1,WIPF2,WIPF3	PMBB	5	6295	6290	1	830	829	0.524507	1.51738	0.0320457	13.5842	1	677
KEGG_MEDICUS_PATHOGEN_ESCHERICHIA_ESPG_TO_MICROTUBULE_RHOA_SIGNALING_PATHWAY	TUBA1A,TUBA1B,TUBA1C,TUBA3C,TUBA3D,TUBA3E,TUBA4A,TUBA8,TUBB,TUBB1,TUBB2A,TUBB2B,TUBB3,TUBB4A,TUBB4B,TUBB6,TUBB8	PMBB	20	6295	6275	3	830	827	0.744997	1.13811	0.216112	3.84992	1	677
KEGG_MEDICUS_PATHOGEN_ESCHERICHIA_ESPJ_TO_IGG_FCGR_RAC_SIGNALING_PATHWAY	FCGR1A,FCGR2A,FCGR3A,FCGR3B,SRC	PMBB	3	6295	6292	1	830	829	0.39075	2.52965	0.0481346	31.5315	1	677
KEGG_MEDICUS_PATHOGEN_ESCHERICHIA_ESPT_TO_RAC_SIGNALING_PATHWAY	ABI1,ACTB,ACTG1,ACTR2,ACTR3,ARPC1A,ARPC1B,ARPC2,ARPC3,ARPC4,ARPC5,ARPC5L,RAC1,WASF2	PMBB	5	6295	6290	1	830	829	0.524507	1.51738	0.0320457	13.5842	1	677
KEGG_MEDICUS_PATHOGEN_ESCHERICHIA_MAP_TO_CDC42_SIGNALING_PATHWAY	ACTB,ACTG1,ACTR2,ACTR3,ARPC1A,ARPC1B,ARPC2,ARPC3,ARPC4,ARPC5,ARPC5L,CDC42,WASL	PMBB	5	6295	6290	1	830	829	0.524507	1.51738	0.0320457	13.5842	1	677
KEGG_MEDICUS_PATHOGEN_ESCHERICHIA_MAP_TO_LPA_GNA12_13_RHOA_SIGNALING_PATHWAY	EZR,NHERF1,RHOA,ROCK1,ROCK2	PMBB	2	6295	6293	1	830	829	0.310382	3.79441	0.0642574	72.8062	1	677
KEGG_MEDICUS_PATHOGEN_ESCHERICHIA_TIR_TO_TLR2_4_MAPK_SIGNALING_PATHWAY	MAP3K7,PTPN11,PTPN6,TAB2,TRAF6	PMBB	15	6295	6280	2	830	828	1	1.01127	0.112013	4.36085	1	677
KEGG_MEDICUS_PATHOGEN_HBV_HBX_TO_CREB_MEDIATED_TRANSCRIPTION	ATF2,ATF4,ATF6B,CREB1,CREB3,CREB3L1,CREB3L2,CREB3L3,CREB3L4,CREB5,CREBBP,CXCL8,PCNA	PMBB	6	6295	6289	4	830	826	0.021562	5.07398	1.0509	21.4464	1	677
KEGG_MEDICUS_PATHOGEN_HBV_HBX_TO_RAS_ERK_SIGNALING_PATHWAY	ARAF,BRAF,ELK1,GRB2,HRAS,KRAS,MAP2K1,MAP2K2,MAPK1,MAPK3,NRAS,RAF1,SOS1,SOS2,SRC	PMBB	16	6295	6279	2	830	828	1	0.94792	0.105551	4.04304	1	677
KEGG_MEDICUS_PATHOGEN_HBV_LHBS_TO_PKC_ERK_SIGNALING_PATHWAY	ARAF,BRAF,FOS,JUN,MAP2K1,MAP2K2,MAPK1,MAPK3,PRKCA,PRKCB,PRKCG,RAF1	PMBB	13	6295	6282	1	830	829	1	0.582944	0.013703	3.89098	1	677
KEGG_MEDICUS_PATHOGEN_HCMV_GB_TO_PDGFR_RAS_ERK_SIGNALING_PATHWAY	ARAF,BRAF,GRB2,HRAS,KRAS,MAP2K1,MAP2K2,MAPK1,MAPK3,NRAS,PDGFRA,PDGFRB,RAF1,SOS1,SOS2	PMBB	17	6295	6278	2	830	828	1	0.892013	0.0997871	3.76859	1	677
KEGG_MEDICUS_PATHOGEN_HCMV_UL33_TO_GNAI_AC_PKA_SIGNALING_PATHWAY	ADCY1,ADCY2,ADCY3,ADCY4,ADCY5,ADCY6,ADCY7,ADCY8,ADCY9,ATF2,ATF4,ATF6B,CREB1,CREB3,CREB3L1,CREB3L2,CREB3L3,CREB3L4,CREB5,GNAI1,GNAI2,GNAI3,GNAO1,PRKACA,PRKACB,PRKACG	PMBB	42	6295	6253	5	830	825	1	0.902307	0.277823	2.28655	1	677
KEGG_MEDICUS_PATHOGEN_HCMV_UL33_TO_GNB_G_RHO_SIGNALING_PATHWAY	ATF2,ATF4,ATF6B,CREB1,CREB3,CREB3L1,CREB3L2,CREB3L3,CREB3L4,CREB5,GNB1,GNB2,GNB3,GNB4,GNB5,GNG10,GNG11,GNG12,GNG13,GNG2,GNG3,GNG4,GNG5,GNG7,GNG8,GNGT1,GNGT2,MAP2K6,MAPK11,MAPK12,MAPK13,MAPK14,RHOA	PMBB	8	6295	6287	2	830	828	0.328094	1.89794	0.196026	9.53531	1	677
KEGG_MEDICUS_PATHOGEN_HCMV_US27_TO_CXCR4_GNB_G_PLCB_PKC_SIGNALING_PATHWAY	BCAR1,CRK,PRKCA,PRKCB,PRKCG,PTK2,PTK2B,PXN	PMBB	4	6295	6291	1	830	829	0.461763	1.89686	0.0384772	19.1986	1	677
KEGG_MEDICUS_PATHOGEN_HCMV_US28_TO_GNB_G_PI3K_NFKB_SIGNALING_PATHWAY	AKT1,AKT2,AKT3,CHUK,CXCL8,GNB1,GNB2,GNB3,GNB4,GNB5,GNG10,GNG11,GNG12,GNG13,GNG2,GNG3,GNG4,GNG5,GNG7,GNG8,GNGT1,GNGT2,IKBKB,IKBKG,IL6,NFKB1,NFKBIA,PIK3CA,PIK3CB,PIK3CD,RELA	PMBB	9	6295	6286	3	830	827	0.156145	2.53333	0.440246	10.1771	1	677
KEGG_MEDICUS_PATHOGEN_HCV_CORE_TO_RXRA_LXRA_MEDIATED_TRANSCRIPTION	CCND1,CDK4,MYC,NR1H3,PSME3,RXRA	PMBB	17	6295	6278	3	830	827	0.500893	1.33958	0.250981	4.64585	1	677
KEGG_MEDICUS_PATHOGEN_HCV_CORE_TO_RXRA_PPARA_MEDIATED_TRANSCRIPTION	CCND1,CDK4,MYC,PPARA,RXRA	PMBB	7	6295	6288	1	830	829	1	1.08359	0.024014	8.45133	1	677
KEGG_MEDICUS_PATHOGEN_HIV_GP120_TO_CXCR4_GNAI_PI3K_BAD_SIGNALING_PATHWAY	AKT1,AKT2,AKT3,BAD,CCR5,CXCR4,GNAI1,GNAI2,GNAI3,PIK3CA,PIK3CB,PIK3CD	PMBB	7	6295	6288	2	830	828	0.28272	2.16946	0.219542	11.416	1	677
KEGG_MEDICUS_PATHOGEN_HIV_GP120_TO_CXCR4_GNAQ_PLCB_G_CALCINEURIN	CALM1,CALM2,CALM3,CCR5,CXCR4,GNAQ,NFATC1,NFATC2,NFATC3,NFATC4,PLCG1,PLCG2,PPP3CA,PPP3CB,PPP3CC,PPP3R1,PPP3R2	PMBB	7	6295	6288	1	830	829	1	1.08359	0.024014	8.45133	1	677
KEGG_MEDICUS_PATHOGEN_HIV_GP120_TO_CXCR4_GNB_G_RAC_SIGNALING_PATHWAY	CCR5,CFL1,CFL2,CXCR4,GNB1,GNB2,GNB3,GNB4,GNB5,GNG10,GNG11,GNG12,GNG13,GNG2,GNG3,GNG4,GNG5,GNG7,GNG8,GNGT1,GNGT2,LIMK1,PAK1,RAC1,RAC2,RAC3	PMBB	11	6295	6284	1	830	829	1	0.689142	0.0159907	4.75244	1	677
KEGG_MEDICUS_PATHOGEN_HIV_GP120_TO_TNF_NFKB_SIGNALING_PATHWAY	CHUK,IKBKB,IKBKG,MAP3K7,NFKB1,NFKBIA,RELA,RIPK1,TAB1,TAB2,TAB3,TNFRSF1A,TRADD,TRAF2,TRAF5	PMBB	19	6295	6276	2	830	828	1	0.797902	0.0899585	3.3169	1	677
KEGG_MEDICUS_PATHOGEN_HIV_NEF_TO_TNF_NFKB_SIGNALING_PATHWAY	CHUK,IKBKB,IKBKG,MAP3K7,NFKB1,NFKBIA,RELA,RIPK1,TAB1,TAB2,TAB3,TRADD,TRAF2,TRAF5	PMBB	15	6295	6280	2	830	828	1	1.01127	0.112013	4.36085	1	677
KEGG_MEDICUS_PATHOGEN_HIV_TAT_NEF_TO_CROSSTALK_BETWEEN_EXTRINSIC_AND_INTRINSIC_APOPTOTIC_PATHWAYS	APAF1,BAK1,BAX,BID,CASP3,CASP8,CASP9,CYCS	PMBB	3	6295	6292	1	830	829	0.39075	2.52965	0.0481346	31.5315	1	677
KEGG_MEDICUS_PATHOGEN_HIV_TAT_TO_TLR2_4_NFKB_SIGNALING_PATHWAY	IFNA1,IFNA10,IFNA13,IFNA14,IFNA16,IFNA17,IFNA2,IFNA21,IFNA4,IFNA5,IFNA6,IFNA7,IFNA8,IFNB1,NFKB1,RELA,TNF	PMBB	7	6295	6288	1	830	829	1	1.08359	0.024014	8.45133	1	677
KEGG_MEDICUS_PATHOGEN_HPV_E5_TO_EGFR_RAS_ERK_SIGNALING_PATHWAY	ARAF,ATP6V0C,BRAF,EGFR,GRB2,HRAS,KRAS,MAP2K1,MAP2K2,MAPK1,MAPK3,NRAS,RAF1,SOS1,SOS2	PMBB	18	6295	6277	2	830	828	1	0.842374	0.0946189	3.52843	1	677
KEGG_MEDICUS_PATHOGEN_HPV_E6_TO_NOTCH_SIGNALING_PATHWAY_N00380	HES1,HEY1,JAG1,MAML1,MAML2,MAML3,NOTCH1,NOTCH2,NOTCH3,NOTCH4,RBPJ,RBPJL	PMBB	14	6295	6281	3	830	827	0.438745	1.62734	0.29926	5.8482	1	677
KEGG_MEDICUS_PATHOGEN_HPV_E6_TO_NOTCH_SIGNALING_PATHWAY_N00381	HES1,HEY1,MAML1,MAML2,MAML3,MFNG,NOTCH1,NOTCH2,NOTCH3,NOTCH4,RBPJ,RBPJL	PMBB	13	6295	6282	3	830	827	0.421271	1.75278	0.319731	6.3976	1	677
KEGG_MEDICUS_PATHOGEN_HPV_E6_TO_NOTCH_SIGNALING_PATHWAY_N00382	HES1,HEY1,MAML1,MAML2,MAML3,NFX1,NOTCH1,NOTCH2,NOTCH3,NOTCH4,PSEN1,RBPJ,RBPJL	PMBB	14	6295	6281	3	830	827	0.438745	1.62734	0.29926	5.8482	1	677
KEGG_MEDICUS_PATHOGEN_HSV_GD_TO_HVEM_NFKB_SIGNALING_PATHWAY	BIRC2,BIRC3,CCL2,CHUK,IKBKB,IKBKG,NFKB1,NFKBIA,RELA,TNFRSF14,TRAF2,TRAF5	PMBB	6	6295	6289	1	830	829	0.579944	1.26433	0.0274551	10.4411	1	677
KEGG_MEDICUS_PATHOGEN_HTLV_1_P12_TO_JAK_STAT_SIGNALING_PATHWAY	IL2,IL2RB,IL2RG,JAK1,JAK3,STAT5A,STAT5B	PMBB	6	6295	6289	2	830	828	0.237077	2.53149	0.249469	14.183	1	677
KEGG_MEDICUS_PATHOGEN_HTLV_1_TAX_TO_E47_MEDIATED_TRANSCRIPTION	BAX,CDKN2C,LCK,POLB,TCF3	PMBB	1	6295	6294	2	830	828	0.0375157	15.1915	0.790052	891.381	1	677
KEGG_MEDICUS_PATHOGEN_HTLV_1_TAX_TO_SPINDLE_ASSEMBLY_CHECKPOINT_SIGNALING	ANAPC1,ANAPC10,ANAPC11,ANAPC13,ANAPC2,ANAPC4,ANAPC5,ANAPC7,CDC16,CDC20,CDC23,CDC26,CDC27,ESPL1,PTTG1,PTTG2	PMBB	3	6295	6292	1	830	829	0.39075	2.52965	0.0481346	31.5315	1	677
KEGG_MEDICUS_PATHOGEN_HTLV_1_TAX_TO_SRF_MEDIATED_TRANSCRIPTION	EGR1,EGR2,FOS,FOSL1,SRF	PMBB	0	6295	6295	1	830	829	0.116491	Inf	0.19447	Inf	1	677
KEGG_MEDICUS_PATHOGEN_KSHV_K15_TO_TNF_NFKB_SIGNALING_PATHWAY	CHUK,IKBKB,IKBKG,MAP3K7,NFKB1,NFKBIA,RELA,TRAF2	PMBB	8	6295	6287	2	830	828	0.328094	1.89794	0.196026	9.53531	1	677
KEGG_MEDICUS_PATHOGEN_KSHV_VFLIP_TO_NFKB_SIGNALING_PATHWAY	CHUK,IKBKB,IKBKG,NFKB1,NFKBIA,RELA	PMBB	2	6295	6293	1	830	829	0.310382	3.79441	0.0642574	72.8062	1	677
KEGG_MEDICUS_PATHOGEN_KSHV_VFLIP_TO_TNF_NFKB_SIGNALING_PATHWAY	CHUK,IKBKB,IKBKG,NFKB1,NFKBIA,RELA,TRAF2	PMBB	3	6295	6292	1	830	829	0.39075	2.52965	0.0481346	31.5315	1	677
KEGG_MEDICUS_PATHOGEN_KSHV_VGPCR_TO_GNB_G_ERK_SIGNALING_PATHWAY	ANGPT2,FOS,GNB1,GNB2,GNB3,GNB4,GNB5,GNG10,GNG11,GNG12,GNG13,GNG2,GNG3,GNG4,GNG5,GNG7,GNG8,GNGT1,GNGT2,HIF1A,HRAS,JUN,KRAS,MAP2K1,MAP2K2,MAPK1,MAPK3,NRAS,PDGFB,RAF1,VEGFA	PMBB	11	6295	6284	3	830	827	0.217971	2.07207	0.370427	7.86547	1	677
KEGG_MEDICUS_PATHOGEN_KSHV_VGPCR_TO_GNB_G_PI3K_AKT_SIGNALING_PATHWAY	AKT1,AKT2,AKT3,GNB1,GNB2,GNB3,GNB4,GNB5,GNG10,GNG11,GNG12,GNG13,GNG2,GNG3,GNG4,GNG5,GNG7,GNG8,GNGT1,GNGT2,MTOR,PIK3CG,PIK3R5,PIK3R6	PMBB	15	6295	6280	5	830	825	0.0743875	2.53704	0.719417	7.36879	1	677
KEGG_MEDICUS_PATHOGEN_KSHV_VGPCR_TO_GNB_G_PI3K_JNK_SIGNALING_PATHWAY	CXCL8,GNB1,GNB2,GNB3,GNB4,GNB5,GNG10,GNG11,GNG12,GNG13,GNG2,GNG3,GNG4,GNG5,GNG7,GNG8,GNGT1,GNGT2,IL6,MAPK10,MAPK8,MAPK9,NFKB1,PIK3CG,PIK3R5,PIK3R6,PREX1,RAC1,RELA	PMBB	15	6295	6280	5	830	825	0.0743875	2.53704	0.719417	7.36879	1	677
KEGG_MEDICUS_PATHOGEN_SALMONELLA_SIFA_TO_MICROTUBULE_PLUS_END_DIRECTED_TRANSPORT	KIF5A,KIF5B,KIF5C,KLC1,KLC2,KLC3,KLC4,PLEKHM2,TUBA1A,TUBA1B,TUBA1C,TUBA3C,TUBA3D,TUBA3E,TUBA4A,TUBA8,TUBB,TUBB1,TUBB2A,TUBB2B,TUBB3,TUBB4A,TUBB4B,TUBB6,TUBB8	PMBB	21	6295	6274	3	830	827	0.754248	1.0838	0.206541	3.64112	1	677
KEGG_MEDICUS_PATHOGEN_SALMONELLA_SIFA_TO_TETHERING_OF_LATE_ENDOSOMES_AND_LYSOSOMES	PLEKHM1,RAB7A,RAB7B,VPS11,VPS16,VPS18,VPS33A,VPS39,VPS41	PMBB	48	6295	6247	10	830	820	0.212633	1.58701	0.713056	3.19249	1	677
KEGG_MEDICUS_PATHOGEN_SALMONELLA_SOPB_TO_ARNO_ARF_ACTB_G_SIGNALING_PATHWAY	ABI1,ACTB,ACTG1,ACTR2,ACTR3,ARF1,ARF6,ARPC1A,ARPC1B,ARPC2,ARPC3,ARPC4,ARPC5,ARPC5L,BRK1,CYFIP1,CYFIP2,CYTH1,CYTH2,CYTH3,CYTH4,NCKAP1,PIK3C2B,PIK3CA,PIK3CB,PIK3CD,PIK3CG,WASF1,WASF2,WASF3	PMBB	17	6295	6278	4	830	826	0.296913	1.78817	0.436677	5.50014	1	677
KEGG_MEDICUS_PATHOGEN_SALMONELLA_SOPB_TO_RHOA_SIGNALING_PATHWAY	MYL10,MYL11,MYL12A,MYL12B,MYL2,MYL5,MYL7,MYL9,RHOA,ROCK2	PMBB	0	6295	6295	1	830	829	0.116491	Inf	0.19447	Inf	1	677
KEGG_MEDICUS_PATHOGEN_SALMONELLA_SOPE_E2_TO_NOD_NFKB_SIGNALING_PATHWAY	CDC42,CHUK,IKBKB,IKBKG,NFKB1,NFKBIA,NOD1,RELA,RIPK2	PMBB	2	6295	6293	1	830	829	0.310382	3.79441	0.0642574	72.8062	1	677
KEGG_MEDICUS_PATHOGEN_SALMONELLA_SOPE_TO_RAC_SIGNALING_PATHWAY	ABI1,ACTB,ACTG1,ACTR2,ACTR3,ARPC1A,ARPC1B,ARPC2,ARPC3,ARPC4,ARPC5,ARPC5L,BRK1,CYFIP1,CYFIP2,NCKAP1,RAC1,WASF1,WASF2,WASF3	PMBB	11	6295	6284	3	830	827	0.217971	2.07207	0.370427	7.86547	1	677
KEGG_MEDICUS_PATHOGEN_SALMONELLA_SPVD_TO_TNF_NFKB_SIGNALING_PATHWAY	CSE1L,KPNA1,KPNA3,NFKB1,RELA	PMBB	2	6295	6293	1	830	829	0.310382	3.79441	0.0642574	72.8062	1	677
KEGG_MEDICUS_PATHOGEN_SARS_COV_2_S_TO_ANGII_AT1R_NOX2_SIGNALING_PATHWAY	ACE2,AGTR1,CCL2,CXCL8,CYBB,IL12A,IL12B,IL1B,IL6,MMP1,MMP3,NFKB1,RELA,TNF	PMBB	14	6295	6281	3	830	827	0.438745	1.62734	0.29926	5.8482	1	677
KEGG_MEDICUS_PATHOGEN_SHIGELLA_FIMA_TO_CROSSTALK_BETWEEN_EXTRINSIC_AND_INTRINSIC_APOPTOTIC_PATHWAYS	BAX,HK1,HK2,HK3,HKDC1,VDAC1	PMBB	9	6295	6286	2	830	828	0.372642	1.68691	0.177056	8.16966	1	677
KEGG_MEDICUS_PATHOGEN_SHIGELLA_IPAA_TO_ITGA_B_RHOGEF_RHOA_SIGNALING_PATHWAY	MYL10,MYL11,MYL12A,MYL12B,MYL2,MYL5,MYL7,MYL9,RHOA,ROCK1,ROCK2	PMBB	2	6295	6293	1	830	829	0.310382	3.79441	0.0642574	72.8062	1	677
KEGG_MEDICUS_PATHOGEN_SHIGELLA_IPAC_TO_ACTIN_SIGNALING_PATHWAY	ACTB,ACTG1,ACTR2,ACTR3,ARPC1A,ARPC1B,ARPC2,ARPC3,ARPC4,ARPC5,ARPC5L,CTTN,SRC	PMBB	5	6295	6290	1	830	829	0.524507	1.51738	0.0320457	13.5842	1	677
KEGG_MEDICUS_PATHOGEN_SHIGELLA_IPAH7.8_TO_NLRP3_INFLAMMASOME_SIGNALING_PATHWAY	CASP1,GLMN,IL1B,NLRP3,PYCARD	PMBB	4	6295	6291	2	830	828	0.148043	3.79779	0.343043	26.5371	1	677
KEGG_MEDICUS_PATHOGEN_SHIGELLA_IPGD_TO_ARNO_ARF_ACTB_G_SIGNALING_PATHWAY	ABI1,ACTB,ACTG1,ACTR2,ACTR3,ARF1,ARF6,ARPC1A,ARPC1B,ARPC2,ARPC3,ARPC4,ARPC5,ARPC5L,BRK1,CYFIP1,CYFIP2,CYTH1,CYTH2,CYTH3,CYTH4,NCKAP1,NCKAP1L,PIK3CA,PIK3CB,PIK3CD,WASF1,WASF2,WASF3	PMBB	18	6295	6277	3	830	827	0.728798	1.26497	0.238169	4.34697	1	677
KEGG_MEDICUS_REFERENCE_ACH_CHRN_PI3K_SIGNALING_PATHWAY	AKT1,AKT2,AKT3,CHRNA7,PIK3CA,PIK3CB,PIK3CD	PMBB	3	6295	6292	1	830	829	0.39075	2.52965	0.0481346	31.5315	1	677
KEGG_MEDICUS_REFERENCE_ACH_CHRN_RAS_ERK_SIGNALING_PATHWAY	ARAF,ATF2,ATF4,ATF6B,BRAF,CHRNA7,CREB1,CREB3,CREB3L1,CREB3L2,CREB3L3,CREB3L4,CREB5,HRAS,KRAS,MAP2K1,MAP2K2,MAPK1,MAPK3,NRAS,RAF1	PMBB	15	6295	6280	1	830	829	1	0.505064	0.0119853	3.29106	1	677
KEGG_MEDICUS_REFERENCE_ACTH_CORTISOL_SIGNALING_PATHWAY	ADCY1,ADCY2,ADCY3,ADCY4,ADCY5,ADCY6,ADCY7,ADCY8,ADCY9,ATF2,ATF4,ATF6B,CREB1,CREB3,CREB3L1,CREB3L2,CREB3L3,CREB3L4,CREB5,CYP11B1,GNAS,MC2R,MRAP,NR4A1,NR5A1,PBX1,POMC,PRKACA,PRKACB,PRKACG,SP1,STAR	PMBB	65	6295	6230	7	830	823	0.714692	0.815255	0.314261	1.78516	1	677
KEGG_MEDICUS_REFERENCE_ACTIVATION_OF_PRC2.2_BY_UBIQUITINATION_OF_H2AK119	AEBP2,BCOR,BCORL1,EED,EZH1,EZH2,H2AC1,H2AC4,JARID2,KDM2B,PCGF1,RBBP4,RBBP7,RING1,RNF2,RYBP,SKP1,SUZ12,TRIM27,UBB,USP7,YAF2	PMBB	13	6295	6282	2	830	828	0.691356	1.16719	0.127636	5.16939	1	677
KEGG_MEDICUS_REFERENCE_ACTIVATION_OF_PRC2.2_BY_UBIQUITINATION_OF_H2AK119_IN_GERMLINE_GENES	AEBP2,CBX3,E2F6,EED,EHMT1,EHMT2,EZH1,EZH2,H2AC1,H2AC4,HDAC1,HDAC2,JARID2,L3MBTL2,MAX,MGA,PCGF6,RBBP4,RBBP7,RING1,RNF2,RYBP,SUZ12,TFDP1,UBB,WDR5,YAF2	PMBB	16	6295	6279	3	830	827	0.478994	1.42351	0.265243	4.9886	1	677
KEGG_MEDICUS_REFERENCE_ADRB3_UCP1_SIGNALING_PATHWAY	ACTB,ACTG1,ACTL6A,ACTL6B,ADCY1,ADCY2,ADCY3,ADCY4,ADCY5,ADCY6,ADCY7,ADCY8,ADCY9,ADRB3,ARID1A,ARID1B,DPF1,DPF3,GNAS,KDM3A,KDM3B,PPARG,PRKACA,PRKACB,PRKACG,SMARCA2,SMARCA4,SMARCB1,SMARCC1,SMARCC2,SMARCD1,SMARCD2,SMARCD3,SMARCE1,UCP1	PMBB	47	6295	6248	8	830	822	0.523632	1.29373	0.526085	2.77623	1	677
KEGG_MEDICUS_REFERENCE_AGE_RAGE_SIGNALING_PATHWAY	AGER,ARAF,BRAF,HRAS,IL6,KRAS,MAP2K1,MAP2K2,MAPK1,MAPK3,NFKB1,NOS2,NRAS,RAF1,RELA,TNF	PMBB	18	6295	6277	1	830	829	0.717066	0.42069	0.0100873	2.67143	1	677
KEGG_MEDICUS_REFERENCE_AHR_SIGNALING_PATHWAY	AHR,ARNT,CYP1A1,CYP1B1,IL22,IL6,PTGS2,VEGFA	PMBB	19	6295	6276	5	830	825	0.190139	2.00171	0.582555	5.56185	1	677
KEGG_MEDICUS_REFERENCE_ALTERNATIVE_PATHWAY_OF_COMPLEMENT_CASCADE_C3B_BREAKDOWN	CD46,CD55,CFH,CFI,CR1	PMBB	14	6295	6281	1	830	829	1	0.541223	0.0127868	3.56616	1	677
KEGG_MEDICUS_REFERENCE_AMH_SIGNALING_PATHWAY	ACVR1,AMH,AMHR2,BMPR1A,BMPR1B,SMAD1,SMAD4,SMAD5,SMAD9	PMBB	21	6295	6274	1	830	829	0.504645	0.360423	0.00870733	2.247	1	677
KEGG_MEDICUS_REFERENCE_ANGII_AT1R_NOX2_SIGNALING_PATHWAY	AGTR1,CYBB,IL6,MMP2,MMP9,NFKB1,RELA,VCAM1	PMBB	6	6295	6289	1	830	829	0.579944	1.26433	0.0274551	10.4411	1	677
KEGG_MEDICUS_REFERENCE_ANGIOTENSIN_ALDOSTERONE_SIGNALING_PATHWAY	AGTR1,ATF2,ATF4,ATF6B,CALM1,CALM2,CALM3,CAMK1,CAMK1D,CAMK1G,CAMK2A,CAMK2B,CAMK2D,CAMK2G,CAMK4,CREB1,CREB3,CREB3L1,CREB3L2,CREB3L3,CREB3L4,CREB5,CYP11B2,GNAQ,PLCB1,PLCB2,PLCB3,PLCB4	PMBB	13	6295	6282	4	830	826	0.127256	2.33989	0.554467	7.5977	1	677
KEGG_MEDICUS_REFERENCE_ANTEROGRADE_AXONAL_TRANSPORT	KIF5A,KIF5B,KIF5C,KLC1,KLC2,KLC3,KLC4,TUBA1A,TUBA1B,TUBA1C,TUBA3C,TUBA3D,TUBA3E,TUBA4A,TUBA8,TUBB,TUBB1,TUBB2A,TUBB2B,TUBB3,TUBB4A,TUBB4B,TUBB6,TUBB8	PMBB	21	6295	6274	3	830	827	0.754248	1.0838	0.206541	3.64112	1	677
KEGG_MEDICUS_REFERENCE_AREG_EGFR_PI3K_SIGNALING_PATHWAY	AKT1,AKT2,AKT3,AREG,EGFR,MTOR,PIK3CA,PIK3CB,PIK3CD,RPS6KB1,RPS6KB2	PMBB	5	6295	6290	1	830	829	0.524507	1.51738	0.0320457	13.5842	1	677
KEGG_MEDICUS_REFERENCE_AREG_EGFR_RAS_ERK_SIGNALING_PATHWAY	ARAF,AREG,BRAF,EGFR,GRB2,HRAS,KRAS,MAP2K1,MAP2K2,MAPK1,MAPK3,NRAS,RAF1,SOS1,SOS2	PMBB	18	6295	6277	2	830	828	1	0.842374	0.0946189	3.52843	1	677
KEGG_MEDICUS_REFERENCE_ARL8_REGULATED_MICROTUBULE_PLUS_END_DIRECTED_TRANSPORT	ARL8A,ARL8B,BLOC1S1,BLOC1S2,BORCS5,BORCS6,BORCS7,BORCS8,KIF5A,KIF5B,KIF5C,KLC1,KLC2,KLC3,KLC4,KXD1,PLEKHM2,SNAPIN,TUBA1A,TUBA1B,TUBA1C,TUBA3C,TUBA3D,TUBA3E,TUBA4A,TUBA8,TUBB,TUBB1,TUBB2A,TUBB2B,TUBB3,TUBB4A,TUBB4B,TUBB6,TUBB8	PMBB	22	6295	6273	3	830	827	1	1.03435	0.197779	3.45402	1	677
KEGG_MEDICUS_REFERENCE_ARNO_ARF_ACTB_G_SIGNALING_PATHWAY	ABI1,ACTB,ACTG1,ACTR2,ACTR3,ARF1,ARF6,ARPC1A,ARPC1B,ARPC2,ARPC3,ARPC4,ARPC5,ARPC5L,BRK1,CYFIP1,CYFIP2,CYTH1,CYTH2,CYTH3,CYTH4,NCKAP1,WASF1,WASF2,WASF3	PMBB	15	6295	6280	3	830	827	0.458141	1.51863	0.281218	5.38485	1	677
KEGG_MEDICUS_REFERENCE_ASSEMBLY_AND_TRAFFICKING_OF_TELOMERASE	CCT2,CCT3,CCT4,CCT5,CCT6A,CCT6B,CCT7,CCT8,DKC1,GAR1,NAF1,NHP2,NOP10,RUVBL1,RUVBL2,TCP1,TERC,TERT,WRAP53	PMBB	18	6295	6277	4	830	826	0.314653	1.68857	0.414689	5.14303	1	677
KEGG_MEDICUS_REFERENCE_AUTOPHAGOSOME_AND_LYSOSOME_FUSION_TETHERING_FACTOR	BIRC6,EPG5,MAP1LC3A,MAP1LC3B,MAP1LC3B2,MAP1LC3C,PLEKHM1,RAB7A,RAB7B,TECPR2,VPS11,VPS16,VPS18,VPS33A,VPS39,VPS41	PMBB	61	6295	6234	12	830	818	0.198612	1.49911	0.731467	2.82707	1	677
KEGG_MEDICUS_REFERENCE_AUTOPHAGY_VESICLE_NUCLEATION_ELONGATION_MATURATION_E3_UBIQUITIN_LIGASE_MALIN	ATG14,BECN1,EPM2A,NHLRC1,PIK3C3,PIK3R4,UVRAG	PMBB	11	6295	6284	1	830	829	1	0.689142	0.0159907	4.75244	1	677
KEGG_MEDICUS_REFERENCE_AUTOPHAGY_VESICLE_NUCLEATION_ELONGATION_MATURATION_MTORC1_PI3KC3_C1	AKT1S1,ATG101,ATG13,ATG14,BECN1,DEPTOR,MLST8,MTOR,NRBF2,PIK3C3,PIK3R4,RB1CC1,RPTOR,TELO2,TTI1,ULK1	PMBB	12	6295	6283	1	830	829	1	0.631619	0.0147602	4.27908	1	677
KEGG_MEDICUS_REFERENCE_AUTOPHAGY_VESICLE_NUCLEATION_ELONGATION_MATURATION_PACER_RUBCN_PI3KC3_C2	BECN1,NRBF2,PIK3C3,PIK3R4,RUBCN,RUBCNL,UVRAG	PMBB	3	6295	6292	1	830	829	0.39075	2.52965	0.0481346	31.5315	1	677
KEGG_MEDICUS_REFERENCE_AUTOPHAGY_VESICLE_NUCLEATION_ELONGATION_MATURATION_PI3P_SYNTHESIS_BY_PI3KC3_C1	ATG14,BECN1,NRBF2,PIK3C3,PIK3R4,WDR45,WDR45B,WIPI1,WIPI2,ZFYVE1	PMBB	0	6295	6295	1	830	829	0.116491	Inf	0.19447	Inf	1	677
KEGG_MEDICUS_REFERENCE_AUTOPHAGY_VESICLE_NUCLEATION_ELONGATION_MATURATION_SEQUESTOSOME_1_LIKE_RECEPTOR	CALCOCO2,MAP1LC3A,MAP1LC3B,MAP1LC3B2,MAP1LC3C,NBR1,OPTN,RPS27A,SQSTM1,TAX1BP1,UBA52,UBB,UBC,WDFY3	PMBB	13	6295	6282	4	830	826	0.127256	2.33989	0.554467	7.5977	1	677
KEGG_MEDICUS_REFERENCE_AVP_V2R_PKA_SIGNALING_PATHWAY	ADCY3,ADCY6,ADCY9,AQP2,AVP,AVPR2,GNAS,PRKACA,PRKACB,PRKACG	PMBB	37	6295	6258	5	830	825	1	1.02506	0.313577	2.62471	1	677
KEGG_MEDICUS_REFERENCE_BASE_EXCISION_AND_STRAND_CLEAVAGE_BY_BIFUNCTIONAL_GLYCOSYLASE	ADPRS,APEX1,NTHL1,OGG1,PARG,PARP1,PARP2,POLB,XRCC1	PMBB	18	6295	6277	2	830	828	1	0.842374	0.0946189	3.52843	1	677
KEGG_MEDICUS_REFERENCE_BASE_EXCISION_AND_STRAND_CLEAVAGE_BY_MONOFUNCTIONAL_GLYCOSYLASE	APEX1,MBD4,MPG,MUTYH,POLB,SMUG1,TDG,UNG	PMBB	37	6295	6258	9	830	821	0.103709	1.85386	0.783918	3.92934	1	677
KEGG_MEDICUS_REFERENCE_BASE_EXCISION_AND_STRAND_CLEAVAGE_BY_NEIL_GLYCOSYLASE	NEIL1,NEIL2,NEIL3,PARP1,PARP2,PNKP,POLB,TDP1,XRCC1	PMBB	23	6295	6272	3	830	827	1	0.989224	0.189728	3.28499	1	677
KEGG_MEDICUS_REFERENCE_BCR_BCAP_CD19_PI3K_SIGNALING_PATHWAY	AKT1,AKT2,AKT3,CD19,CD81,CR2,ENSG00000275063,IFITM1,LYN,PIK3AP1,PIK3CD,PIK3R1,PIK3R2,PIK3R3,SYK	PMBB	11	6295	6284	2	830	828	0.657257	1.37981	0.148393	6.33883	1	677
KEGG_MEDICUS_REFERENCE_BCR_PLCG_CALCINEURIN_SIGNALING_PATHWAY	BLNK,BTK,CALM1,CALM2,CALM3,ENSG00000275063,LYN,NFATC1,NFATC2,NFATC3,NFATC4,PLCG2,PPP3CA,PPP3CB,PPP3CC,PPP3R1,PPP3R2,SYK	PMBB	6	6295	6289	1	830	829	0.579944	1.26433	0.0274551	10.4411	1	677
KEGG_MEDICUS_REFERENCE_BCR_PLCG_ITPR_SIGNALING_PATHWAY	BLNK,BTK,ENSG00000275063,ITPR1,ITPR2,ITPR3,LYN,PLCG2,SYK	PMBB	18	6295	6277	5	830	825	0.178828	2.11318	0.611649	5.9261	1	677
KEGG_MEDICUS_REFERENCE_BETA_OXIDATION	ACAA2,ACADL,ACADM,ACADS,ACADSB,ACADVL,ACAT1,ECHS1,HADH,HADHA,HADHB	PMBB	147	6295	6148	21	830	809	0.714846	1.08566	0.648622	1.73386	1	677
KEGG_MEDICUS_REFERENCE_BETA_OXIDATION_ACYL_COA_SYNTHESIS	ACSBG1,ACSBG2,ACSL1,ACSL3,ACSL4,ACSL5,ACSL6,CPT1A,CPT1B,CPT1C,CPT2	PMBB	8	6295	6287	3	830	827	0.127627	2.85021	0.486065	11.9006	1	677
KEGG_MEDICUS_REFERENCE_BETA_OXIDATION_PEROXISOME_VLCFA	ACAA1,ACOX1,ACOX3,HSD17B4,SCP2	PMBB	20	6295	6275	3	830	827	0.744997	1.13811	0.216112	3.84992	1	677
KEGG_MEDICUS_REFERENCE_BILE_ACID_BIOSYNTHESIS	ACOT8,ACOX2,AKR1C4,AKR1D1,AMACR,CYP27A1,CYP39A1,CYP7A1,CYP7B1,CYP8B1,HSD17B4,HSD3B7,SCP2,SLC27A5	PMBB	62	6295	6233	10	830	820	0.577507	1.22596	0.558143	2.42079	1	677
KEGG_MEDICUS_REFERENCE_BMP_HAMP_SIGNALING_PATHWAY	ACVR1,ACVR2B,BMP2,BMP6,BMPR1A,BMPR2,HAMP,SMAD1,SMAD4,SMAD5,SMAD9	PMBB	16	6295	6279	1	830	829	0.711722	0.473424	0.0112782	3.05503	1	677
KEGG_MEDICUS_REFERENCE_BMP_HAMP_SIGNALING_PATHWAY_AUXILIARY_FACTOR	ACVR1,ACVR2B,BMPR1A,BMPR2,HFE,HJV,TFR2	PMBB	19	6295	6276	3	830	827	0.736449	1.19821	0.226596	4.08357	1	677
KEGG_MEDICUS_REFERENCE_BMP_SIGNALING_PATHWAY	ACVR1,ACVR2A,ACVR2B,BMP2,BMP4,BMP5,BMP6,BMP7,BMP8A,BMP8B,BMPR1A,BMPR1B,BMPR2,GDF5,GDF6,GDF7,SMAD1,SMAD4,SMAD5,SMAD9	PMBB	18	6295	6277	1	830	829	0.717066	0.42069	0.0100873	2.67143	1	677
KEGG_MEDICUS_REFERENCE_BMP_SIGNALING_PATHWAY_BMP_ANTAGONIST	BMP2,BMP4,BMP5,BMP6,BMP7,BMP8A,BMP8B,CHRD,GDF5,GDF6,GDF7,GREM1,GREM2,NBL1,NOG	PMBB	10	6295	6285	1	830	829	1	0.758171	0.0174488	5.34104	1	677
KEGG_MEDICUS_REFERENCE_BRANCHING_MICROTUBULE_NUCLEATION	HAUS2,HAUS3,HAUS4,HAUS5,HAUS6,HAUS7,HAUS8,MZT2A,MZT2B,NEDD1,TPX2,TUBA1A,TUBA1B,TUBA1C,TUBA3C,TUBA3D,TUBA3E,TUBA4A,TUBA8,TUBB,TUBB1,TUBB2A,TUBB2B,TUBB3,TUBB4A,TUBB4B,TUBB6,TUBB8,TUBGCP2,TUBGCP3,TUBGCP4,TUBGCP5,TUBGCP6	PMBB	51	6295	6244	9	830	821	0.416494	1.34206	0.578629	2.76562	1	677
KEGG_MEDICUS_REFERENCE_BREAK_INDUCED_REPLICATION	MCM2,MCM3,MCM4,MCM5,MCM6,MCM7,PIF1,POLD3	PMBB	7	6295	6288	4	830	826	0.0308215	4.3489	0.931466	17.1488	1	677
KEGG_MEDICUS_REFERENCE_CA2_CAM_CAMK_SIGNALING_PATHWAY	CALM1,CALM2,CALM3,CAMK1,CAMK1D,CAMK1G,CAMK2A,CAMK2B,CAMK2D,CAMK2G,CAMK4,CAMKK1,CAMKK2,MYLK,MYLK2,MYLK3,MYLK4,PHKG1,PHKG2	PMBB	6	6295	6289	2	830	828	0.237077	2.53149	0.249469	14.183	1	677
KEGG_MEDICUS_REFERENCE_CA2_CAM_VGCC_RYR_SIGNALING_PATHWAY	CACNA1A,CACNA1B,CACNA1C,CACNA1E,CACNA1S,CALM1,CALM2,CALM3,RYR1,RYR2,RYR3	PMBB	114	6295	6181	10	830	820	0.25785	0.661244	0.307502	1.26782	1	677
KEGG_MEDICUS_REFERENCE_CA2_ENTRY_LIGAND_GATED_CA2_CHANNEL	CHRNA7,GRIN1,GRIN2A,GRIN2C,GRIN2D,P2RX1,P2RX2,P2RX3,P2RX4,P2RX5,P2RX6,P2RX7	PMBB	1	6295	6294	1	830	829	0.219427	7.58825	0.0966051	593.01	1	677
KEGG_MEDICUS_REFERENCE_CA2_ENTRY_VOLTAGE_GATED_CA2_CHANNEL	CACNA1A,CACNA1B,CACNA1C,CACNA1D,CACNA1E,CACNA1F,CACNA1G,CACNA1H,CACNA1I,CACNA1S,CACNA2D1,CACNA2D2,CACNA2D3,CACNA2D4,CACNB1,CACNB2,CACNB3,CACNB4,CACNG1,CACNG2,CACNG3,CACNG4,CACNG5,CACNG6,CACNG7	PMBB	126	6295	6169	11	830	819	0.225102	0.65762	0.318719	1.22414	1	677
KEGG_MEDICUS_REFERENCE_CA2_PLCD_ITPR_SIGNALING_PATHWAY	ITPR1,ITPR2,ITPR3,PLCD1,PLCD3,PLCD4	PMBB	28	6295	6267	4	830	826	0.783663	1.0839	0.27555	3.10932	1	677
KEGG_MEDICUS_REFERENCE_CA2_PYK2_RAS_ERK_SIGNALING_PATHWAY	ARAF,BRAF,GRB2,HRAS,KRAS,MAP2K1,MAP2K2,MAPK1,MAPK3,NRAS,PTK2B,RAF1,SOS1,SOS2,SRC	PMBB	16	6295	6279	2	830	828	1	0.94792	0.105551	4.04304	1	677
KEGG_MEDICUS_REFERENCE_CARDIAC_TYPE_VGCC_RYR_SIGNALING	ASPH,CACNA1C,CACNA2D1,CACNA2D2,CACNA2D3,CACNA2D4,CACNB1,CACNB2,CACNB3,CACNB4,CACNG1,CACNG2,CACNG3,CACNG4,CACNG5,CACNG6,CACNG7,CASQ1,CASQ2,RYR2,TRDN	PMBB	47	6295	6248	5	830	825	0.82869	0.805711	0.249361	2.02504	1	677
KEGG_MEDICUS_REFERENCE_CCR_CXCR_GNB_G_PI3K_RAC_SIGNALING_PATHWAY	CCL1,CCL2,CCL3,CCL4,CCR3,CCR4,CCR8,CXCL8,CXCR2,GNB1,GNB2,GNB3,GNB4,GNB5,GNG10,GNG11,GNG12,GNG13,GNG2,GNG3,GNG4,GNG5,GNG7,GNG8,GNGT1,GNGT2,PIK3CG,PIK3R5,PIK3R6,PREX1,RAC1	PMBB	14	6295	6281	4	830	826	0.149364	2.17229	0.519429	6.93867	1	677
KEGG_MEDICUS_REFERENCE_CCR2_GNB_G_PI3K_NFKB_SIGNALING_PATHWAY	AKT1,AKT2,AKT3,CCL2,CCR2,CHUK,GNB1,GNB2,GNB3,GNB4,GNB5,GNG10,GNG11,GNG12,GNG13,GNG2,GNG3,GNG4,GNG5,GNG7,GNG8,GNGT1,GNGT2,IKBKB,IKBKG,NFKB1,NFKBIA,PIK3CA,PIK3CB,PIK3CD,RELA	PMBB	9	6295	6286	3	830	827	0.156145	2.53333	0.440246	10.1771	1	677
KEGG_MEDICUS_REFERENCE_CCR5_GNB_G_PLCB_G_PKC_SIGNALING_PATHWAY	CCL5,CCR5,GNB1,GNB2,GNB3,GNB4,GNB5,GNG10,GNG11,GNG12,GNG13,GNG2,GNG3,GNG4,GNG5,GNG7,GNG8,GNGT1,GNGT2,PLCB1,PLCB2,PLCB3,PLCB4,PRKCA,PRKCB,PRKCG	PMBB	11	6295	6284	2	830	828	0.657257	1.37981	0.148393	6.33883	1	677
KEGG_MEDICUS_REFERENCE_CD80_CD86_CD28_PI3K_SIGNALING_PATHWAY	AKT1,AKT2,AKT3,CD28,CD80,CD86,GSK3B,PIK3CA,PIK3CB,PIK3CD	PMBB	4	6295	6291	1	830	829	0.461763	1.89686	0.0384772	19.1986	1	677
KEGG_MEDICUS_REFERENCE_CD80_CD86_CTLA4_PP2A_SIGNALING_PATHWAY	AKT1,AKT2,AKT3,CD80,CD86,CTLA4,PPP2CA,PPP2CB,PPP2R1A,PPP2R1B,PPP2R2A,PPP2R2B,PPP2R2C,PPP2R2D,PPP2R3A,PPP2R3B,PPP2R3C,PPP2R5A,PPP2R5B,PPP2R5C,PPP2R5D,PPP2R5E	PMBB	24	6295	6271	6	830	824	0.152677	1.90229	0.634129	4.79582	1	677
KEGG_MEDICUS_REFERENCE_CDC25_CELL_CYCLE_G2_M	ATM,ATR,CCNB1,CCNB2,CCNB3,CDC25B,CDC25C,CDK1,CHEK1,CHEK2	PMBB	58	6295	6237	13	830	817	0.0917035	1.71091	0.856123	3.17668	1	677
KEGG_MEDICUS_REFERENCE_CHOLESTEROL_BIOSYNTHESIS	CYP51A1,DHCR24,DHCR7,EBP,FDFT1,HSD17B7,LBR,LSS,MSMO1,NSDHL,SC5D,SQLE,TM7SF2	PMBB	54	6295	6241	6	830	824	0.840821	0.841605	0.294917	1.96224	1	677
KEGG_MEDICUS_REFERENCE_CHONDROITIN_SULFATE_BIOSYNTHESIS	CHPF,CHPF2,CHST3,CHST7,CHSY1,CHSY3,CSGALNACT1,CSGALNACT2	PMBB	8	6295	6287	1	830	829	1	0.947982	0.0213386	7.0868	1	677
KEGG_MEDICUS_REFERENCE_CITRATE_CYCLE_FIRST_CARBON_OXIDATION	ACLY,ACO1,ACO2,CS,IDH1,IDH2,IDH3A,IDH3B,IDH3G	PMBB	34	6295	6261	3	830	827	0.795354	0.668039	0.130986	2.13167	1	677
KEGG_MEDICUS_REFERENCE_CITRATE_CYCLE_SECOND_CARBON_OXIDATION_2	FH,MDH1,MDH2,SDHA,SDHB,SDHC,SDHD,SUCLA2,SUCLG1,SUCLG2	PMBB	22	6295	6273	7	830	823	0.0720326	2.42477	0.872124	5.89995	1	677
KEGG_MEDICUS_REFERENCE_COHESIN_ACETYLATION	CDCA5,ESCO1,ESCO2,HDAC8,SMC3	PMBB	11	6295	6284	2	830	828	0.657257	1.37981	0.148393	6.33883	1	677
KEGG_MEDICUS_REFERENCE_COHESIN_DISSOCIATION_IN_ANAPHASE	ANAPC1,ANAPC10,ANAPC11,ANAPC13,ANAPC2,ANAPC4,ANAPC5,ANAPC7,CDC16,CDC20,CDC23,CDC26,CDC27,ESPL1,PTTG1,RAD21	PMBB	4	6295	6291	1	830	829	0.461763	1.89686	0.0384772	19.1986	1	677
KEGG_MEDICUS_REFERENCE_COHESIN_DISSOCIATION_IN_PROPHASE	AURKB,CDCA5,CDK1,PLK1,PPP2CA,PPP2CB,PPP2R1A,PPP2R1B,PPP2R5A,PPP2R5B,PPP2R5C,PPP2R5D,PPP2R5E,SGO1,STAG1,STAG2	PMBB	29	6295	6266	5	830	825	0.587946	1.30945	0.394659	3.43431	1	677
KEGG_MEDICUS_REFERENCE_COHESIN_LOADING	ATRX,DDX11,MAU2,NIPBL,RAD21,SMC1A,SMC3,STAG1,STAG2	PMBB	23	6295	6272	4	830	826	0.547498	1.3205	0.331137	3.8778	1	677
KEGG_MEDICUS_REFERENCE_COMMON_PATHWAY_OF_COMPLEMENT_CASCADE_MAC_FORMATION	C5,C6,C7,C8A,C8B,C8G,C9	PMBB	58	6295	6237	7	830	823	1	0.914631	0.350996	2.01617	1	677
KEGG_MEDICUS_REFERENCE_CONDENSIN_LOADING	DNMT3B,KIF4A,NCAPD2,NCAPD3,NCAPG,NCAPG2,NCAPH,NCAPH2,PPP2CA,PPP2CB,PPP2R1A,PPP2R1B,PPP2R5A,PPP2R5B,PPP2R5C,PPP2R5D,PPP2R5E,SMC2,SMC4,TOP2A	PMBB	33	6295	6262	3	830	827	0.793406	0.68839	0.134787	2.20206	1	677
KEGG_MEDICUS_REFERENCE_COPII_VESICLE_FORMATION	PREB,SAR1A,SAR1B,SEC13,SEC23A,SEC23B,SEC24A,SEC24B,SEC24C,SEC24D,SEC31A,SEC31B	PMBB	43	6295	6252	6	830	824	0.823699	1.05871	0.367122	2.50847	1	677
KEGG_MEDICUS_REFERENCE_CORE_NER_REACTION	ERCC1,ERCC2,ERCC3,ERCC4,ERCC5,GTF2H1,GTF2H2,GTF2H3,GTF2H4,GTF2H5,LIG1,LIG3,PCNA,POLD1,POLD2,POLD3,POLD4,POLE,POLE2,POLE3,POLE4,POLH,POLK,RPA1,RPA2,RPA3,RPA4,XPA,XRCC1	PMBB	105	6295	6190	15	830	815	0.773562	1.08503	0.583502	1.88377	1	677
KEGG_MEDICUS_REFERENCE_CRHR_PKA_ACTH_SIGNALING_PATHWAY	ADCY1,ADCY2,ADCY3,ADCY4,ADCY5,ADCY6,ADCY7,ADCY8,ADCY9,ATF2,ATF4,ATF6B,CREB1,CREB3,CREB3L1,CREB3L2,CREB3L3,CREB3L4,CREB5,CRH,CRHR1,CRHR2,GNAS,POMC,PRKACA,PRKACB,PRKACG	PMBB	42	6295	6253	4	830	826	0.816195	0.721003	0.187301	1.99466	1	677
KEGG_MEDICUS_REFERENCE_CROSSTALK_BETWEEN_EXTRINSIC_AND_INTRINSIC_APOPTOTIC_PATHWAYS	APAF1,BAK1,BAX,BID,CASP10,CASP3,CASP7,CASP8,CASP9,CYCS,FADD,FAS,FASLG,TNFRSF10B,TNFSF10	PMBB	22	6295	6273	3	830	827	1	1.03435	0.197779	3.45402	1	677
KEGG_MEDICUS_REFERENCE_CX3CR1_GNAI_AC_PKA_SIGNALING_PATHWAY	ADCY1,ADCY2,ADCY3,ADCY4,ADCY5,ADCY6,ADCY7,ADCY8,ADCY9,CX3CL1,CX3CR1,GNAI1,GNAI2,GNAI3,PRKACA,PRKACB,PRKACG	PMBB	37	6295	6258	4	830	826	1	0.819098	0.211524	2.28845	1	677
KEGG_MEDICUS_REFERENCE_CXCL12_CXCR4_PKC_ERK_SIGNALING_PATHAWAY	ARAF,BRAF,CXCL12,CXCR4,GNAQ,MAP2K1,MAP2K2,MAPK1,MAPK3,PLCB1,PLCB2,PLCB3,PLCB4,PLCG1,PLCG2,PRKCA,PRKCB,PRKCG,RAF1	PMBB	19	6295	6276	2	830	828	1	0.797902	0.0899585	3.3169	1	677
KEGG_MEDICUS_REFERENCE_CXCR_GNB_G_ERK_SIGNALING_PATHWAY	CXCL8,CXCR2,GNB1,GNB2,GNB3,GNB4,GNB5,GNG10,GNG11,GNG12,GNG13,GNG2,GNG3,GNG4,GNG5,GNG7,GNG8,GNGT1,GNGT2,HRAS,KRAS,MAP2K1,MAP2K2,MAPK1,MAPK3,NRAS,RAF1	PMBB	8	6295	6287	1	830	829	1	0.947982	0.0213386	7.0868	1	677
KEGG_MEDICUS_REFERENCE_CXCR_GNB_G_PI3K_AKT_SIGNALING_PATHWAY	AKT1,AKT2,AKT3,CXCL8,CXCR2,GNB1,GNB2,GNB3,GNB4,GNB5,GNG10,GNG11,GNG12,GNG13,GNG2,GNG3,GNG4,GNG5,GNG7,GNG8,GNGT1,GNGT2,MTOR,PIK3CG,PIK3R5,PIK3R6	PMBB	15	6295	6280	5	830	825	0.0743875	2.53704	0.719417	7.36879	1	677
KEGG_MEDICUS_REFERENCE_CXCR4_GNAI_PI3K_BAD_SIGNALING_PATHWAY	AKT1,AKT2,AKT3,BAD,CXCL12,CXCR4,GNAI1,GNAI2,GNAI3,PIK3CA,PIK3CB,PIK3CD	PMBB	7	6295	6288	2	830	828	0.28272	2.16946	0.219542	11.416	1	677
KEGG_MEDICUS_REFERENCE_CXCR4_GNAQ_PLCB_G_CALCINEURIN_SIGNALING_PATHWAY	CALM1,CALM2,CALM3,CXCL12,CXCR4,GNAQ,NFATC1,NFATC2,NFATC3,NFATC4,PLCB1,PLCB2,PLCB3,PLCB4,PLCG1,PLCG2,PPP3CA,PPP3CB,PPP3CC,PPP3R1,PPP3R2	PMBB	11	6295	6284	1	830	829	1	0.689142	0.0159907	4.75244	1	677
KEGG_MEDICUS_REFERENCE_CXCR4_GNB_G_PLCB_PKC_SIGNALING_PATHWAY	BCAR1,CRK,CXCL12,CXCR4,GNB1,GNB2,GNB3,GNB4,GNB5,GNG10,GNG11,GNG12,GNG13,GNG2,GNG3,GNG4,GNG5,GNG7,GNG8,GNGT1,GNGT2,PLCB1,PLCB2,PLCB3,PLCB4,PRKCA,PRKCB,PRKCG,PTK2,PTK2B,PXN	PMBB	12	6295	6283	2	830	828	0.673917	1.26465	0.137257	5.69618	1	677
KEGG_MEDICUS_REFERENCE_CXCR4_GNB_G_RAC_SIGNALING_PATHWAY	CFL1,CFL2,CXCL12,CXCR4,GNB1,GNB2,GNB3,GNB4,GNB5,GNG10,GNG11,GNG12,GNG13,GNG2,GNG3,GNG4,GNG5,GNG7,GNG8,GNGT1,GNGT2,LIMK1,PAK1,RAC1,RAC2,RAC3	PMBB	11	6295	6284	1	830	829	1	0.689142	0.0159907	4.75244	1	677
KEGG_MEDICUS_REFERENCE_CYTOKINE_JAK_STAT_SIGNALING_PATHWAY	CSF2RB,EPO,EPOR,IFNA1,IFNAR1,IFNAR2,IFNG,IFNGR1,IFNGR2,IL12A,IL12B,IL12RB1,IL12RB2,IL13,IL13RA1,IL15,IL15RA,IL2,IL23A,IL23R,IL2RA,IL2RB,IL2RG,IL3,IL3RA,IL4,IL4R,IL5,IL5RA,IL6,IL6R,IL6ST,IL7,IL7R,JAK1,JAK2,JAK3,PIM1,STAT1,STAT2,STAT3,STAT4,STAT5A,STAT5B,STAT6	PMBB	50	6295	6245	6	830	824	1	0.909465	0.317642	2.13138	1	677
KEGG_MEDICUS_REFERENCE_DERMATAN_SULFATE_DEGRADATION	ARSB,HYAL1,HYAL2,HYAL3,HYAL4,IDS,IDUA,SPAM1	PMBB	19	6295	6276	3	830	827	0.736449	1.19821	0.226596	4.08357	1	677
KEGG_MEDICUS_REFERENCE_DEUBIQUITINATION_OF_H2AK119	ASXL1,ASXL2,ASXL3,BAP1,BMI1,CBX2,CBX4,CBX6,CBX7,CBX8,FOXK1,FOXK2,HCFC1,MBD5,MBD6,OGT,PCGF2,PHC1,PHC2,PHC3,RING1,RNF2,SCMH1,SCML1,SCML2,YY1	PMBB	13	6295	6282	5	830	825	0.0498797	2.92803	0.815176	8.77953	1	677
KEGG_MEDICUS_REFERENCE_DISASSEMBLY_OF_MCC	ANAPC1,ANAPC10,ANAPC11,ANAPC2,ANAPC4,ANAPC5,ANAPC7,BUB1B,BUB3,CDC16,CDC20,CDC23,CDC26,CDC27,MAD2L1,MAD2L1BP,TRIP13	PMBB	6	6295	6289	2	830	828	0.237077	2.53149	0.249469	14.183	1	677
KEGG_MEDICUS_REFERENCE_DNA_DEGRADATION_BY_EXTRACELLULAR_ENDOLYSOSOMAL_DNASE	DNASE1,DNASE1L1,DNASE1L2,DNASE1L3,DNASE2,DNASE2B,TREX1	PMBB	8	6295	6287	3	830	827	0.127627	2.85021	0.486065	11.9006	1	677
KEGG_MEDICUS_REFERENCE_DNA_END_RESECTION_AND_RPA_LOADING	ABRAXAS1,BABAM1,BABAM2,BARD1,BLM,BRCA1,BRCC3,DNA2,MRE11,NBN,RAD50,RBBP8,RPA1,RPA2,RPA3,RPA4,UIMC1,WRN	PMBB	89	6295	6206	13	830	817	0.75502	1.10949	0.565964	2.00732	1	677
KEGG_MEDICUS_REFERENCE_DNA_REPLICATION_LICENSING	CCNA1,CCNA2,CCNE1,CCNE2,CDC45,CDC6,CDC7,CDK2,CDT1,DBF4,MCM2,MCM3,MCM4,MCM5,MCM6,MCM7,MTBP,ORC1,ORC2,ORC3,ORC4,ORC5,ORC6,TICRR	PMBB	41	6295	6254	7	830	823	0.497221	1.29734	0.48943	2.93331	1	677
KEGG_MEDICUS_REFERENCE_DNA_REPLICATION_TERMINATION	CDC45,CUL2,ELOB,ELOC,GINS1,GINS2,GINS3,GINS4,LRR1,MCM2,MCM3,MCM4,MCM5,MCM6,MCM7,NPLOC4,PIF1,RBX1,UBB,UFD1,VCP	PMBB	20	6295	6275	4	830	826	0.516408	1.51926	0.376672	4.55102	1	677
KEGG_MEDICUS_REFERENCE_DOUBLE_HOLLIDAY_JUNCTION_RESOLUTION	EME1,GEN1,MUS81,SLX1A,SLX1B,SLX4	PMBB	8	6295	6287	2	830	828	0.328094	1.89794	0.196026	9.53531	1	677
KEGG_MEDICUS_REFERENCE_DOUBLE_STRAND_BREAK_SIGNALING	ATM,H2AX,HERC2,L3MBTL2,MDC1,MRE11,NBN,PIAS4,RAD50,RNF168,RNF8,UBE2N,UBE2V2	PMBB	84	6295	6211	14	830	816	0.426061	1.26854	0.661907	2.26176	1	677
KEGG_MEDICUS_REFERENCE_DRD1_GNAS_AC_PKA_SIGNALING_PATHWAY	ADCY5,ATF2,ATF4,ATF6B,CREB1,CREB3,CREB3L1,CREB3L2,CREB3L3,CREB3L4,CREB5,DRD1,GNAS,PRKACA,PRKACB,PRKACG	PMBB	5	6295	6290	1	830	829	0.524507	1.51738	0.0320457	13.5842	1	677
KEGG_MEDICUS_REFERENCE_DYNEIN_RECRUITMENT_TO_THE_KINETOCHORE	ACTR10,ACTR1A,BUB1,CENPF,DCTN1,DCTN2,DCTN3,DCTN4,DCTN5,DCTN6,DYNC1H1,DYNC1I1,DYNC1I2,DYNC1LI1,DYNC1LI2,DYNC2H1,DYNC2LI1,DYNLL1,DYNLL2,DYNLRB1,DYNLRB2,DYNLT1,DYNLT3,KNTC1,NDE1,NDEL1,PAFAH1B1,SPDL1,ZW10,ZWILCH	PMBB	72	6295	6223	8	830	822	0.86028	0.841218	0.348561	1.75632	1	677
KEGG_MEDICUS_REFERENCE_E2_ER_RAS_ERK_SIGNALING_PATHWAY	ARAF,ATF2,ATF4,ATF6B,BRAF,CREB1,CREB3,CREB3L1,CREB3L2,CREB3L3,CREB3L4,CREB5,ESR1,ESR2,HRAS,KRAS,MAP2K1,MAP2K2,MAPK1,MAPK3,NRAS,RAF1,SRC	PMBB	28	6295	6267	2	830	828	0.571061	0.540669	0.0623056	2.15076	1	677
KEGG_MEDICUS_REFERENCE_EGF_EGFR_ACTIN_SIGNALING_PATHWAY	ACTB,ACTG1,ACTR2,ACTR3,ARPC1A,ARPC1B,ARPC2,ARPC3,ARPC4,ARPC5,ARPC5L,CTTN,EGF,EGFR,NCK1,NCK2,SRC,WASL,WIPF1,WIPF2,WIPF3	PMBB	15	6295	6280	1	830	829	1	0.505064	0.0119853	3.29106	1	677
KEGG_MEDICUS_REFERENCE_EGF_EGFR_PI3K_NFKB_SIGNALING_PATHWAY	AKT1,AKT2,AKT3,CHUK,EGF,EGFR,IKBKB,IKBKG,NFKB1,NFKBIA,PIK3CA,PIK3CB,PIK3CD,RELA	PMBB	15	6295	6280	2	830	828	1	1.01127	0.112013	4.36085	1	677
KEGG_MEDICUS_REFERENCE_EGF_EGFR_PI3K_SIGNALING_PATHWAY	AKT1,AKT2,AKT3,BAD,EGF,EGFR,PIK3CA,PIK3CB,PIK3CD	PMBB	13	6295	6282	1	830	829	1	0.582944	0.013703	3.89098	1	677
KEGG_MEDICUS_REFERENCE_EGF_EGFR_PLCG_CALCINEURIN_SIGNALING_PATHWAY	CALM1,CALM2,CALM3,EGF,EGFR,NFATC1,NFATC2,NFATC3,NFATC4,PLCG1,PLCG2,PPP3CA,PPP3CB,PPP3CC,PPP3R1,PPP3R2	PMBB	15	6295	6280	1	830	829	1	0.505064	0.0119853	3.29106	1	677
KEGG_MEDICUS_REFERENCE_EGF_EGFR_PLCG_CAMK_SIGNALING_PATHWAY	CALM1,CALM2,CALM3,CAMK1,CAMK1D,CAMK1G,CAMK2A,CAMK2B,CAMK2D,CAMK2G,CAMK4,EGF,EGFR,PLCG1,PLCG2	PMBB	11	6295	6284	3	830	827	0.217971	2.07207	0.370427	7.86547	1	677
KEGG_MEDICUS_REFERENCE_EGF_EGFR_PLCG_ERK_SIGNALING_PATHWAY	ARAF,BRAF,CCND1,EGF,EGFR,MAP2K1,MAP2K2,MAPK1,MAPK3,PLCG1,PLCG2,PRKCA,PRKCB,PRKCG,RAF1	PMBB	22	6295	6273	2	830	828	1	0.688767	0.0783712	2.8102	1	677
KEGG_MEDICUS_REFERENCE_EGF_EGFR_RAS_ERK_SIGNALING_PATHWAY	ARAF,BRAF,CCND1,EGF,EGFR,GRB2,HRAS,KRAS,MAP2K1,MAP2K2,MAPK1,MAPK3,NRAS,RAF1,SOS1,SOS2	PMBB	25	6295	6270	2	830	828	0.762944	0.605833	0.0694213	2.43702	1	677
KEGG_MEDICUS_REFERENCE_EGF_EGFR_RAS_JNK_SIGNALING_PATHWAY	EGF,EGFR,GRB2,HRAS,KRAS,MAP2K4,MAP3K1,MAPK10,MAPK8,MAPK9,NRAS,SOS1,SOS2	PMBB	17	6295	6278	2	830	828	1	0.892013	0.0997871	3.76859	1	677
KEGG_MEDICUS_REFERENCE_EGF_EGFR_RAS_PI3K_SIGNALING_PATHWAY	AKT1,AKT2,AKT3,BAD,EGF,EGFR,GRB2,HRAS,KRAS,NRAS,PIK3CA,PIK3CB,PIK3CD,SOS1,SOS2	PMBB	19	6295	6276	3	830	827	0.736449	1.19821	0.226596	4.08357	1	677
KEGG_MEDICUS_REFERENCE_EGF_EGFR_RAS_RALGDS_SIGNALING_PATHWAY	EGF,EGFR,GRB2,HRAS,KRAS,NRAS,RALA,RALB,RALGDS,SOS1,SOS2	PMBB	16	6295	6279	2	830	828	1	0.94792	0.105551	4.04304	1	677
KEGG_MEDICUS_REFERENCE_EGF_EGFR_RAS_RASSF1_SIGNALING_PATHWAY	EGF,EGFR,GRB2,HRAS,KRAS,NRAS,RASSF1,RASSF5,SOS1,SOS2,STK4	PMBB	16	6295	6279	2	830	828	1	0.94792	0.105551	4.04304	1	677
KEGG_MEDICUS_REFERENCE_EGF_ERBB2_RAS_ERK_SIGNALING_PATHWAY	ARAF,BRAF,EGF,EGFR,ERBB2,GRB2,HRAS,KRAS,MAP2K1,MAP2K2,MAPK1,MAPK3,NRAS,RAF1,SOS1,SOS2	PMBB	26	6295	6269	3	830	827	1	0.874657	0.169065	2.86355	1	677
KEGG_MEDICUS_REFERENCE_EGF_JAK_STAT_SIGNALING_PATHWAY	EGF,EGFR,JAK1,STAT1,STAT3,STAT5A,STAT5B	PMBB	16	6295	6279	1	830	829	0.711722	0.473424	0.0112782	3.05503	1	677
KEGG_MEDICUS_REFERENCE_ELECTRON_TRANSFER_IN_COMPLEX_I	MT-ND1,MT-ND2,MT-ND3,MT-ND4,MT-ND5,MT-ND6,NDUFA1,NDUFA10,NDUFA11,NDUFA12,NDUFA13,NDUFA2,NDUFA3,NDUFA4,NDUFA5,NDUFA6,NDUFA7,NDUFA8,NDUFA9,NDUFAB1,NDUFB1,NDUFB10,NDUFB11,NDUFB2,NDUFB3,NDUFB4,NDUFB5,NDUFB6,NDUFB7,NDUFB8,NDUFB9,NDUFC1,NDUFC2,NDUFS1,NDUFS2,NDUFS3,NDUFS4,NDUFS5,NDUFS6,NDUFS7,NDUFS8,NDUFV1,NDUFV2,NDUFV3	PMBB	60	6295	6235	9	830	821	0.705093	1.13912	0.495067	2.32119	1	677
KEGG_MEDICUS_REFERENCE_EP_NE_ADRB_CAMP_SIGNALING_PATHWAY	ADCY1,ADCY2,ADCY3,ADCY4,ADCY5,ADCY6,ADCY7,ADCY8,ADCY9,ADRB2,GNAS,PLN,PRKACA,PRKACB,PRKACG	PMBB	36	6295	6259	3	830	827	0.617382	0.630728	0.123992	2.00329	1	677
KEGG_MEDICUS_REFERENCE_EREG_EGFR_PI3K_SIGNALING_PATHWAY	AKT1,AKT2,AKT3,EGFR,EREG,MTOR,PIK3CA,PIK3CB,PIK3CD,RPS6KB1,RPS6KB2	PMBB	5	6295	6290	1	830	829	0.524507	1.51738	0.0320457	13.5842	1	677
KEGG_MEDICUS_REFERENCE_EREG_EGFR_RAS_ERK_SIGNALING_PATHWAY	ARAF,BRAF,EGFR,EREG,GRB2,HRAS,KRAS,MAP2K1,MAP2K2,MAPK1,MAPK3,NRAS,RAF1,SOS1,SOS2	PMBB	18	6295	6277	2	830	828	1	0.842374	0.0946189	3.52843	1	677
KEGG_MEDICUS_REFERENCE_FANCONI_ANEMIA_PATHWAY	ATR,CENPS,CENPX,FAAP100,FAAP20,FAAP24,FANCA,FANCB,FANCC,FANCD2,FANCE,FANCF,FANCG,FANCI,FANCL,FANCM,TOPBP1,UBB,UBE2T	PMBB	110	6295	6185	13	830	817	0.886949	0.894676	0.459638	1.60355	1	677
KEGG_MEDICUS_REFERENCE_FE_TF_TRANSPORT	CP,SLC11A2,SLC39A14,SLC39A8,STEAP3,TF,TFRC	PMBB	16	6295	6279	1	830	829	0.711722	0.473424	0.0112782	3.05503	1	677
KEGG_MEDICUS_REFERENCE_FE3_FERRITIN_TRANSPORT	ATG5,ATG7,FTH1,FTL,NCOA4	PMBB	0	6295	6295	3	830	827	0.00157576	Inf	3.13862	Inf	1	677
KEGG_MEDICUS_REFERENCE_FGF_FGFR_PI3K_SIGNALING_PATHWAY	AKT1,AKT2,AKT3,FGF1,FGF10,FGF16,FGF17,FGF18,FGF19,FGF2,FGF20,FGF21,FGF22,FGF23,FGF3,FGF4,FGF5,FGF6,FGF7,FGF8,FGF9,FGFR1,FGFR2,FGFR3,FGFR4,MTOR,PIK3CA,PIK3CB,PIK3CD,RPS6KB1,RPS6KB2	PMBB	27	6295	6268	6	830	824	0.26867	1.69024	0.568916	4.19542	1	677
KEGG_MEDICUS_REFERENCE_FGF_FGFR_RAS_ERK_SIGNALING_PATHWAY	ARAF,BRAF,FGF1,FGF10,FGF16,FGF17,FGF18,FGF19,FGF2,FGF20,FGF21,FGF22,FGF23,FGF3,FGF4,FGF5,FGF6,FGF7,FGF8,FGF9,FGFR1,FGFR2,FGFR3,FGFR4,GRB2,HRAS,KRAS,MAP2K1,MAP2K2,MAPK1,MAPK3,NRAS,RAF1,SOS1,SOS2	PMBB	40	6295	6255	7	830	823	0.490531	1.32998	0.501061	3.0136	1	677
KEGG_MEDICUS_REFERENCE_FLCN_MTORC1_SIGNALING_PATHWAY	AKT1S1,DEPTOR,FLCN,MLST8,MTOR,RPTOR,RRAGA,RRAGB,RRAGC,RRAGD,SLC3A2,SLC7A5,TELO2,TTI1	PMBB	14	6295	6281	1	830	829	1	0.541223	0.0127868	3.56616	1	677
KEGG_MEDICUS_REFERENCE_FLT3LG_FLT3_RAS_ERK_SIGNALING_PATHWAY	ARAF,BRAF,FLT3,FLT3LG,GRB2,HRAS,KRAS,MAP2K1,MAP2K2,MAPK1,MAPK3,NRAS,RAF1,SOS1,SOS2	PMBB	21	6295	6274	3	830	827	0.754248	1.0838	0.206541	3.64112	1	677
KEGG_MEDICUS_REFERENCE_FLT3LG_FLT3_RAS_PI3K_SIGNALING_PATHWAY	AKT1,AKT2,AKT3,FLT3,FLT3LG,GRB2,HRAS,KRAS,MTOR,NRAS,PIK3CA,PIK3CB,PIK3CD,SOS1,SOS2	PMBB	14	6295	6281	4	830	826	0.149364	2.17229	0.519429	6.93867	1	677
KEGG_MEDICUS_REFERENCE_FSHR_GNAS_PKA_SIGNALING_PATHWAY	ADCY1,ADCY2,ADCY3,ADCY4,ADCY5,ADCY6,ADCY7,ADCY8,ADCY9,CGA,FSHB,FSHR,GNAS,PRKACA,PRKACB,PRKACG	PMBB	48	6295	6247	5	830	825	0.829326	0.788795	0.244349	1.97964	1	677
KEGG_MEDICUS_REFERENCE_GATOR1_MTORC1_SIGNALING_PATHWAY	AKT1S1,DEPDC5,DEPTOR,MLST8,MTOR,NPRL2,NPRL3,RPTOR,RRAGA,RRAGB,RRAGC,RRAGD,TELO2,TTI1	PMBB	15	6295	6280	2	830	828	1	1.01127	0.112013	4.36085	1	677
KEGG_MEDICUS_REFERENCE_GENE_SILENCING_BY_METHYLATION_OF_H3K27_AND_UBIQUITINATION_OF_H2AK119	AEBP2,BMI1,CBX2,CBX4,CBX6,CBX7,CBX8,CTBP1,CTBP2,EED,ELOB,ELOC,EPOP,EZH1,EZH2,H2AC1,H2AC4,H3-3A,H3-3B,H3C1,H3C2,JARID2,LCOR,LCORL,MTF2,PCGF2,PHC1,PHC2,PHC3,PHF1,PHF19,RBBP4,RBBP7,RING1,RNF2,SCMH1,SCML1,SCML2,SUZ12,UBB	PMBB	18	6295	6277	2	830	828	1	0.842374	0.0946189	3.52843	1	677
KEGG_MEDICUS_REFERENCE_GF_RTK_PI3K_SIGNALING_PATHWAY	AKT1,AKT2,AKT3,ANGPT1,ANGPT2,ANGPT4,AREG,BDNF,CSF1,CSF1R,EFNA1,EFNA2,EFNA3,EFNA4,EFNA5,EGF,EGFR,EPHA2,ERBB2,ERBB3,ERBB4,EREG,FGF1,FGF10,FGF16,FGF17,FGF18,FGF19,FGF2,FGF20,FGF21,FGF22,FGF23,FGF3,FGF4,FGF5,FGF6,FGF7,FGF8,FGF9,FGFR1,FGFR2,FGFR3,FGFR4,FLT1,FLT3,FLT3LG,FLT4,HGF,IGF1,IGF1R,IGF2,INS,INSR,KDR,KIT,KITLG,MET,NGF,NGFR,NTF3,NTF4,NTRK1,NTRK2,PDGFA,PDGFB,PDGFC,PDGFD,PDGFRA,PDGFRB,PGF,PIK3CA,PIK3CB,PIK3CD,PIK3R1,PIK3R2,PIK3R3,TEK,TGFA,VEGFA,VEGFB,VEGFC,VEGFD	PMBB	102	6295	6193	18	830	812	0.250105	1.34585	0.762926	2.24981	1	677
KEGG_MEDICUS_REFERENCE_GF_RTK_RAS_ERK_SIGNALING_PATHWAY	ANGPT1,ANGPT2,ANGPT4,ARAF,AREG,ARTN,BDNF,BRAF,CSF1,CSF1R,EFNA1,EFNA2,EFNA3,EFNA4,EFNA5,EGF,EGFR,EPHA2,ERBB2,ERBB3,ERBB4,EREG,FGF1,FGF10,FGF16,FGF17,FGF18,FGF19,FGF2,FGF20,FGF21,FGF22,FGF23,FGF3,FGF4,FGF5,FGF6,FGF7,FGF8,FGF9,FGFR1,FGFR2,FGFR3,FGFR4,FLT1,FLT3,FLT3LG,FLT4,GDNF,GRB2,HGF,HRAS,IGF1,IGF1R,IGF2,INS,INSR,KDR,KIT,KITLG,KRAS,MAP2K1,MAP2K2,MAPK1,MAPK3,MET,NGF,NGFR,NRAS,NRTN,NTF3,NTF4,NTRK1,NTRK2,PDGFA,PDGFB,PDGFC,PDGFD,PDGFRA,PDGFRB,PGF,PSPN,RAF1,RET,SOS1,SOS2,TEK,TGFA,VEGFA,VEGFB,VEGFC,VEGFD	PMBB	117	6295	6178	19	830	811	0.416593	1.23703	0.715091	2.03269	1	677
KEGG_MEDICUS_REFERENCE_GF_RTK_RAS_PI3K_SIGNALING_PATHWAY	AKT1,AKT2,AKT3,ANGPT1,ANGPT2,ANGPT4,AREG,BDNF,CSF1,CSF1R,EFNA1,EFNA2,EFNA3,EFNA4,EFNA5,EGF,EGFR,EPHA2,ERBB2,ERBB3,ERBB4,EREG,FGF1,FGF10,FGF16,FGF17,FGF18,FGF19,FGF2,FGF20,FGF21,FGF22,FGF23,FGF3,FGF4,FGF5,FGF6,FGF7,FGF8,FGF9,FGFR1,FGFR2,FGFR3,FGFR4,FLT1,FLT3,FLT3LG,FLT4,GRB2,HGF,HRAS,IGF1,IGF1R,IGF2,INS,INSR,KDR,KIT,KITLG,KRAS,MET,NGF,NGFR,NRAS,NTF3,NTF4,NTRK1,NTRK2,PDGFA,PDGFB,PDGFC,PDGFD,PDGFRA,PDGFRB,PGF,PIK3CA,PIK3CB,PIK3CD,PIK3R1,PIK3R2,PIK3R3,SOS1,SOS2,TEK,TGFA,VEGFA,VEGFB,VEGFC,VEGFD	PMBB	108	6295	6187	20	830	810	0.163489	1.41441	0.826345	2.30913	1	677
KEGG_MEDICUS_REFERENCE_GH_JAK_STAT_SIGNALING_PATHWAY	GH1,GH2,GHR,IGF1,JAK2,STAT5A,STAT5B	PMBB	25	6295	6270	2	830	828	0.762944	0.605833	0.0694213	2.43702	1	677
KEGG_MEDICUS_REFERENCE_GHRHR_PKA_GH_SIGNALING_PATHWAY	ADCY1,ADCY2,ADCY3,ADCY4,ADCY5,ADCY6,ADCY7,ADCY8,ADCY9,ATF2,ATF4,ATF6B,CREB1,CREB3,CREB3L1,CREB3L2,CREB3L3,CREB3L4,CREB5,GH1,GH2,GHRH,GHRHR,GNAS,POU1F1,PRKACA,PRKACB,PRKACG	PMBB	42	6295	6253	5	830	825	1	0.902307	0.277823	2.28655	1	677
KEGG_MEDICUS_REFERENCE_GLOBAL_GENOME_NER	CCNH,CDK7,CETN2,CUL4A,DDB1,DDB2,ERCC2,ERCC3,GTF2H1,GTF2H2,GTF2H3,GTF2H4,GTF2H5,MNAT1,RAD23A,RAD23B,RBX1,XPC	PMBB	77	6295	6218	8	830	822	0.612265	0.785947	0.326454	1.63548	1	677
KEGG_MEDICUS_REFERENCE_GLUCONEOGENESIS	MDH1,MDH2,PC,PCK1,PCK2	PMBB	23	6295	6272	5	830	825	0.367139	1.65255	0.489436	4.46047	1	677
KEGG_MEDICUS_REFERENCE_GLUTATHIONE_BIOSYNTHESIS	GCLC,GCLM,GPX1,GPX2,GPX3,GPX4,GPX5,GPX6,GPX7,GPX8,GSS	PMBB	21	6295	6274	3	830	827	0.754248	1.0838	0.206541	3.64112	1	677
KEGG_MEDICUS_REFERENCE_GLYCOGEN_BIOSYNTHESIS	GBE1,GYG1,GYG2,GYS1,GYS2,UGP2	PMBB	45	6295	6250	9	830	821	0.282036	1.52242	0.651872	3.16874	1	677
KEGG_MEDICUS_REFERENCE_GLYCOGEN_DEGRADATION	AGL,G6PC1,G6PC2,G6PC3,PGM1,PGM2,PYGB,PYGL,PYGM	PMBB	64	6295	6231	12	830	818	0.277642	1.42817	0.698496	2.68461	1	677
KEGG_MEDICUS_REFERENCE_GLYCOGEN_DEGRADATION_AMYLASE_	AMY1A,AMY1B,AMY1C,AMY2A,AMY2B,GAA,GANC,MGAM,MGAM2	PMBB	45	6295	6250	9	830	821	0.282036	1.52242	0.651872	3.16874	1	677
KEGG_MEDICUS_REFERENCE_GLYCOLYSIS	ALDOA,ALDOB,ALDOC,BPGM,ENO1,ENO2,ENO3,ENO4,GAPDH,GPI,LDHA,LDHAL6A,LDHAL6B,LDHB,LDHC,PFKL,PFKM,PFKP,PGAM1,PGAM2,PGAM4,PGK1,PGK2,PKLR,PKM	PMBB	88	6295	6207	9	830	821	0.631274	0.773237	0.340963	1.54366	1	677
KEGG_MEDICUS_REFERENCE_GLYCOSAMINOGLYCAN_BIOSYNTHESIS_LINKAGE_TETRASACCHARIDE	B3GALT6,B3GAT3,B4GALT7,XYLT1,XYLT2	PMBB	17	6295	6278	1	830	829	0.713466	0.445506	0.0106497	2.85049	1	677
KEGG_MEDICUS_REFERENCE_GNRH_GNRHR_PLCB_PKC_SIGNALING_PATHWAY	CGA,ELK1,FSHB,GNA11,GNAQ,GNRH1,GNRH2,GNRHR,LHB,MAP2K1,MAP2K2,MAPK1,MAPK3,PLCB1,PLCB2,PLCB3,PLCB4,PRKCA,PRKCB,PRKCG,RAF1	PMBB	28	6295	6267	2	830	828	0.571061	0.540669	0.0623056	2.15076	1	677
KEGG_MEDICUS_REFERENCE_GPCR_PI3K_SIGNALING_PATHWAY	AKT1,AKT2,AKT3,CHRM1,CHRM2,F2R,GNB1,GNB2,GNB3,GNB4,GNB5,GNG10,GNG11,GNG12,GNG13,GNG2,GNG3,GNG4,GNG5,GNG7,GNG8,GNGT1,GNGT2,LPAR1,LPAR2,LPAR3,LPAR4,LPAR5,LPAR6,PIK3CG,PIK3R5,PIK3R6	PMBB	17	6295	6278	5	830	825	0.169586	2.23781	0.6438	6.3403	1	677
KEGG_MEDICUS_REFERENCE_GPCR_PLCB_ITPR_SIGNALING_PATHWAY	ADRA1A,ADRA1B,ADRA1D,AGTR1,AVPR1A,AVPR1B,BDKRB1,BDKRB2,CCKAR,CCKBR,CHRM1,CHRM2,CHRM3,CXCR4,CYSLTR1,CYSLTR2,EDNRA,EDNRB,F2R,GNA11,GNA14,GNA15,GNAQ,GRM1,GRM5,GRPR,HRH1,HTR2A,HTR2B,HTR2C,ITPR1,ITPR2,ITPR3,LHCGR,LTB4R2,NTSR1,OXTR,PLCB1,PLCB2,PLCB3,PLCB4,PTAFR,PTGER1,PTGER3,PTGFR,TACR1,TACR2,TACR3,TBXA2R,TRHR	PMBB	49	6295	6246	10	830	820	0.217727	1.55438	0.699217	3.12164	1	677
KEGG_MEDICUS_REFERENCE_GPI_ANCHOR_BIOSYNTHESIS	DPM2,GPAA1,MPPE1,PGAP1,PIGA,PIGB,PIGC,PIGF,PIGG,PIGH,PIGK,PIGL,PIGM,PIGN,PIGO,PIGP,PIGQ,PIGS,PIGT,PIGU,PIGV,PIGW,PIGX,PIGY	PMBB	87	6295	6208	9	830	821	0.629955	0.78225	0.34481	1.56246	1	677
KEGG_MEDICUS_REFERENCE_HEDGEHOG_SIGNALING_PATHWAY	DHH,EVC,EVC2,GLI1,GLI2,GLI3,HHIP,IHH,KIF7,PTCH1,PTCH2,SHH,SMO,SUFU	PMBB	57	6295	6238	15	830	815	0.0243117	2.01399	1.05387	3.62595	1	677
KEGG_MEDICUS_REFERENCE_HEDGEHOG_SIGNALING_PATHWAY_HH_LIGAND_SECRETION	DHH,DISP1,HHAT,IHH,SCUBE2,SHH	PMBB	22	6295	6273	5	830	825	0.234609	1.72793	0.509798	4.69337	1	677
KEGG_MEDICUS_REFERENCE_HEDGEHOG_SIGNALING_PATHWAY_PTCH_CORECEPTOR	BOC,CDON,DHH,GAS1,IHH,LRP2,PTCH1,PTCH2,SHH	PMBB	15	6295	6280	5	830	825	0.0743875	2.53704	0.719417	7.36879	1	677
KEGG_MEDICUS_REFERENCE_HEME_BIOSYNTHESIS	ALAD,ALAS1,ALAS2,CPOX,FECH,HMBS,PPOX,UROD,UROS	PMBB	26	6295	6269	4	830	826	0.773103	1.16759	0.295388	3.37762	1	677
KEGG_MEDICUS_REFERENCE_HEPARAN_SULFATE_BIOSYNTHESIS	EXT1,EXT2,EXTL1,EXTL2,EXTL3,GLCE,HS6ST1,NDST1,NDST2,NDST3,NDST4	PMBB	46	6295	6249	1	830	829	0.0379877	0.163891	0.00406038	0.962605	1	677
KEGG_MEDICUS_REFERENCE_HEPARAN_SULFATE_DEGRADATION	GNS,GUSB,HGSNAT,IDS,IDUA,NAGLU,SGSH	PMBB	51	6295	6244	6	830	824	1	0.891487	0.31165	2.08633	1	677
KEGG_MEDICUS_REFERENCE_HGF_MET_PI3K_SIGNALING_PATHWAY	AKT1,AKT2,AKT3,BAD,GAB1,HGF,MET,PIK3CA,PIK3CB,PIK3CD	PMBB	11	6295	6284	2	830	828	0.657257	1.37981	0.148393	6.33883	1	677
KEGG_MEDICUS_REFERENCE_HGF_MET_RAS_ERK_SIGNALING_PATHWAY	ARAF,BRAF,GRB2,HGF,HRAS,KRAS,MAP2K1,MAP2K2,MAPK1,MAPK3,MET,NRAS,RAF1,SOS1,SOS2	PMBB	23	6295	6272	3	830	827	1	0.989224	0.189728	3.28499	1	677
KEGG_MEDICUS_REFERENCE_HIF_1_SIGNALING_PATHWAY	ARNT,HIF1A,PDGFB,SLC2A1,TGFA,TGFB1,TGFB2,TGFB3,VEGFA	PMBB	13	6295	6282	2	830	828	0.691356	1.16719	0.127636	5.16939	1	677
KEGG_MEDICUS_REFERENCE_HOMOLOGOUS_RECOMBINATION	BARD1,BRCA1,BRCA2,PALB2,PCNA,POLD1,POLD2,POLD3,POLD4,POLE,POLE2,POLE3,POLE4,POLH,POLK,RAD51,RAD51B,RAD51C,RAD51D,RAD54B,RAD54L,RFC1,RFC2,RFC3,RFC4,RFC5,RPA1,RPA2,RPA3,RPA4,SEM1,XRCC2,XRCC3	PMBB	113	6295	6182	27	830	803	0.0073486	1.83926	1.15395	2.84014	1	677
KEGG_MEDICUS_REFERENCE_HOMOLOGOUS_RECOMBINATION_IN_ICLR	BARD1,BRCA1,BRCA2,BRIP1,FANCD2,FANCI,HROB,MCM8,MCM9,PALB2,RPA1,RPA2,RPA3,RPA4,SEM1,UBB	PMBB	92	6295	6203	12	830	818	1	0.989105	0.490967	1.82228	1	677
KEGG_MEDICUS_REFERENCE_HORMONE_LIKE_CYTOKINE_TO_JAK_STAT_SIGNALING_PATHWAY	CSF3,CSF3R,EPO,EPOR,GH1,GH2,GHR,JAK2,LEP,LEPR,MPL,PRL,PRLR,STAT3,STAT5A,STAT5B,THPO	PMBB	58	6295	6237	9	830	821	0.569668	1.17878	0.511481	2.40726	1	677
KEGG_MEDICUS_REFERENCE_HYDROLYSIS_OF_SPHINGOMYELIN	ACER1,ACER2,ASAH1,ASAH2,SMPD1,SMPD2,SMPD3,SMPD4	PMBB	35	6295	6260	4	830	826	1	0.866129	0.223053	2.43135	1	677
KEGG_MEDICUS_REFERENCE_ICOSLG_ICOS_PI3K_SIGNALING_PATHWAY	AKT1,AKT2,AKT3,ICOS,ICOSLG,PIK3CD,PIK3R1,PIK3R2,PIK3R3	PMBB	3	6295	6292	2	830	828	0.106702	5.06414	0.422395	44.2688	1	677
KEGG_MEDICUS_REFERENCE_IFN_RIPK1_3_SIGNALING_PATHWAY	IFNA1,IFNA10,IFNA13,IFNA14,IFNA16,IFNA17,IFNA2,IFNA21,IFNA4,IFNA5,IFNA6,IFNA7,IFNA8,IFNAR1,IFNAR2,IFNG,IFNGR1,IFNGR2,IRF9,JAK1,JAK2,JAK3,RIPK1,RIPK3,STAT1,STAT2,STAT3,STAT4,STAT5A,STAT6,TYK2	PMBB	32	6295	6263	5	830	825	0.613053	1.18614	0.359787	3.07855	1	677
KEGG_MEDICUS_REFERENCE_IGF_IGF1R_RAS_ERK_SIGNALING_PATHWAY	ARAF,BRAF,GRB2,HRAS,IGF1,IGF1R,IGF2,KRAS,MAP2K1,MAP2K2,MAPK1,MAPK3,NRAS,RAF1,SOS1,SOS2	PMBB	16	6295	6279	2	830	828	1	0.94792	0.105551	4.04304	1	677
KEGG_MEDICUS_REFERENCE_IGF_IGFR_PI3K_NFKB_SIGNALING_PATHWAY	AKT1,AKT2,AKT3,CHUK,IGF1,IGF1R,IKBKB,IKBKG,NFKB1,NFKBIA,PIK3CA,PIK3CB,PIK3CD,RELA	PMBB	5	6295	6290	2	830	828	0.191881	3.03797	0.288849	18.5901	1	677
KEGG_MEDICUS_REFERENCE_IGF2_IGF1R_PI3K_SIGNALING_PATHWAY	AKT1,AKT2,AKT3,IGF1R,IGF2,MTOR,PIK3CA,PIK3CB,PIK3CD,RPS6KB1,RPS6KB2	PMBB	3	6295	6292	1	830	829	0.39075	2.52965	0.0481346	31.5315	1	677
KEGG_MEDICUS_REFERENCE_IGG_FCGR_RAC_SIGNALING_PATHWAY	CRK,DOCK1,ENSG00000275063,FCGR1A,FCGR2A,FCGR3A,FCGR3B,RAC1,RAC2,RAC3	PMBB	5	6295	6290	1	830	829	0.524507	1.51738	0.0320457	13.5842	1	677
KEGG_MEDICUS_REFERENCE_IL1_IL1R_JNK_SIGNALING_PATHWAY	FOS,IL1A,IL1B,IL1R1,IL1RAP,IRAK1,IRAK4,JUN,MAP2K4,MAP2K7,MAP3K7,MAPK10,MAPK8,MAPK9,MYD88,TAB1,TAB2,TAB3,TRAF6	PMBB	21	6295	6274	4	830	826	0.525229	1.4467	0.360165	4.30251	1	677
KEGG_MEDICUS_REFERENCE_IL1_IL1R_P38_SIGNALING_PATHWAY	IL1A,IL1B,IL1R1,IL1RAP,IRAK1,IRAK4,MAP2K3,MAP2K6,MAP3K7,MAPK14,MAPKAPK2,MYD88,TAB1,TAB2,TAB3,TRAF6,ZFP36	PMBB	20	6295	6275	4	830	826	0.516408	1.51926	0.376672	4.55102	1	677
KEGG_MEDICUS_REFERENCE_IL10_FAMILY_TO_JAK_STAT_SIGNALING_PATHWAY	IL10,IL10RA,IL10RB,IL19,IL20,IL20RA,IL22,IL22RA1,IL24,IL26,JAK1,STAT3,TYK2	PMBB	5	6295	6290	3	830	827	0.056294	4.5621	0.707141	23.4953	1	677
KEGG_MEDICUS_REFERENCE_IL12_23_TO_JAK_STAT_SIGNALING_PATHWAY	IL12A,IL12B,IL12RB1,IL12RB2,IL23A,IL23R,JAK2,STAT3,STAT4,TYK2	PMBB	31	6295	6264	2	830	828	0.422604	0.488116	0.0565047	1.92432	1	677
KEGG_MEDICUS_REFERENCE_IL2_FAMILY_TO_JAK_STAT_SIGNALING_PATHWAY	CRLF2,IL15,IL15RA,IL2,IL21,IL21R,IL2RA,IL2RB,IL2RG,IL4,IL4R,IL7,IL7R,IL9,IL9R,JAK1,JAK3,STAT1,STAT3,STAT5A,STAT5B,STAT6,TSLP	PMBB	13	6295	6282	2	830	828	0.691356	1.16719	0.127636	5.16939	1	677
KEGG_MEDICUS_REFERENCE_IL6_FAMILY_TO_JAK_STAT_SIGNALING_PATHWAY	CLCF1,CNTF,CNTFR,CTF1,IL11,IL11RA,IL13,IL13RA1,IL13RA2,IL27,IL27RA,IL31,IL31RA,IL4R,IL6,IL6R,IL6ST,JAK1,JAK2,LIF,LIFR,OSM,OSMR,STAT1,STAT3,STAT6,TYK2	PMBB	49	6295	6246	4	830	826	0.516649	0.61732	0.161356	1.69025	1	677
KEGG_MEDICUS_REFERENCE_INTRINSIC_APOPTOTIC_PATHWAY	APAF1,BAD,BAK1,BAX,BBC3,BCL2,BCL2L1,BCL2L11,CASP3,CASP7,CASP9,CYCS,PMAIP1	PMBB	0	6295	6295	1	830	829	0.116491	Inf	0.19447	Inf	1	677
KEGG_MEDICUS_REFERENCE_ISOLEUCINE_DEGRADATION	ACAA1,ACAA2,ACADM,ACADS,ACADSB,ECHS1,HADH,HADHA,HADHB,HSD17B10	PMBB	113	6295	6182	15	830	815	1	1.00689	0.542832	1.74288	1	677
KEGG_MEDICUS_REFERENCE_ITGA_B_FAK_CDC42_SIGNALING_PATHWAY	ARHGEF7,CDC42,FN1,GIT2,ITGA1,ITGA10,ITGA11,ITGA2,ITGA2B,ITGA3,ITGA4,ITGA5,ITGA7,ITGA8,ITGA9,ITGAV,ITGB1,ITGB3,ITGB4,ITGB5,ITGB6,ITGB7,ITGB8,PTK2,PXN,SRC	PMBB	55	6295	6240	5	830	825	0.54549	0.687635	0.214156	1.71104	1	677
KEGG_MEDICUS_REFERENCE_ITGA_B_FAK_RAC_SIGNALING_PATHWAY	BCAR1,CRK,DOCK1,ELMO1,FN1,ITGA1,ITGA10,ITGA11,ITGA2,ITGA2B,ITGA3,ITGA4,ITGA5,ITGA7,ITGA8,ITGA9,ITGAV,ITGB1,ITGB3,ITGB4,ITGB5,ITGB6,ITGB7,ITGB8,PTK2,PXN,RAC1,RAC2,RAC3,SRC	PMBB	56	6295	6239	4	830	826	0.310751	0.539557	0.141713	1.46586	1	677
KEGG_MEDICUS_REFERENCE_ITGA_B_RHOG_RAC_SIGNALING_PATHWAY	DOCK1,ELMO1,ELMO2,ELMO3,FN1,ITGA1,ITGA10,ITGA11,ITGA2,ITGA2B,ITGA3,ITGA4,ITGA5,ITGA7,ITGA8,ITGA9,ITGAV,ITGB1,ITGB3,ITGB4,ITGB5,ITGB6,ITGB7,ITGB8,RAC1,RAC2,RAC3,RHOG	PMBB	56	6295	6239	4	830	826	0.310751	0.539557	0.141713	1.46586	1	677
KEGG_MEDICUS_REFERENCE_ITGA_B_RHOGAP_RHOA_SIGNALING_PATHWAY	ARHGAP35,FN1,ITGA1,ITGA10,ITGA11,ITGA2,ITGA2B,ITGA3,ITGA4,ITGA5,ITGA7,ITGA8,ITGA9,ITGAV,ITGB1,ITGB3,ITGB4,ITGB5,ITGB6,ITGB7,ITGB8,RHOA,SRC	PMBB	53	6295	6242	4	830	826	0.404042	0.570369	0.149516	1.55436	1	677
KEGG_MEDICUS_REFERENCE_ITGA_B_RHOGEF_RHOA_SIGNALING_PATHWAY	ARHGEF28,FN1,ITGA1,ITGA10,ITGA11,ITGA2,ITGA2B,ITGA3,ITGA4,ITGA5,ITGA7,ITGA8,ITGA9,ITGAV,ITGB1,ITGB3,ITGB4,ITGB5,ITGB6,ITGB7,ITGB8,PTK2,RHOA	PMBB	52	6295	6243	4	830	826	0.401915	0.58143	0.152315	1.58626	1	677
KEGG_MEDICUS_REFERENCE_ITGA_B_TALIN_VINCULIN_SIGNALING_PATHWAY	ACTB,ACTG1,ACTN1,ACTN4,FN1,ILK,ITGA1,ITGA10,ITGA11,ITGA2,ITGA2B,ITGA3,ITGA4,ITGA5,ITGA7,ITGA8,ITGA9,ITGAV,ITGB1,ITGB3,ITGB4,ITGB5,ITGB6,ITGB7,ITGB8,PTK2,PXN,TLN1,TLN2,VCL	PMBB	65	6295	6230	4	830	826	0.183047	0.464183	0.122479	1.25154	1	677
KEGG_MEDICUS_REFERENCE_KERATAN_SULFATE_DEGRADATION	GALNS,GLB1,GNS,HEXA,HEXB	PMBB	73	6295	6222	10	830	820	0.86345	1.03943	0.476497	2.03273	1	677
KEGG_MEDICUS_REFERENCE_KINETOCHORE_FIBER_ORGANIZATION	AURKA,CKAP5,CLTA,CLTB,CLTC,TACC3,TUBA1A,TUBA1B,TUBA1C,TUBA3C,TUBA3D,TUBA3E,TUBA4A,TUBA8,TUBB,TUBB1,TUBB2A,TUBB2B,TUBB3,TUBB4A,TUBB4B,TUBB6,TUBB8	PMBB	21	6295	6274	3	830	827	0.754248	1.0838	0.206541	3.64112	1	677
KEGG_MEDICUS_REFERENCE_KINETOCHORE_MICROTUBULE_ATTACHMENT	BUB1B,CENPE,CENPF,TUBA1A,TUBA1B,TUBA1C,TUBA3C,TUBA3D,TUBA3E,TUBA4A,TUBA8,TUBB,TUBB1,TUBB2A,TUBB2B,TUBB3,TUBB4A,TUBB4B,TUBB6,TUBB8	PMBB	43	6295	6252	9	830	821	0.1937	1.59372	0.680549	3.32986	1	677
KEGG_MEDICUS_REFERENCE_KISS1_KISS1R_PLCB_PKC_SIGNALING_PATHWAY	GNA11,GNAQ,KISS1,KISS1R,PLCB1,PLCB2,PLCB3,PLCB4,PRKCA,PRKCB,PRKCG	PMBB	14	6295	6281	1	830	829	1	0.541223	0.0127868	3.56616	1	677
KEGG_MEDICUS_REFERENCE_KITLG_KIT_PI3K_SIGNALING_PATHWAY	AKT1,AKT2,AKT3,KIT,KITLG,MTOR,PIK3CA,PIK3CB,PIK3CD,RPS6KB1,RPS6KB2	PMBB	4	6295	6291	1	830	829	0.461763	1.89686	0.0384772	19.1986	1	677
KEGG_MEDICUS_REFERENCE_KITLG_KIT_RAS_ERK_SIGNALING_PATHWAY	ARAF,BRAF,GRB2,HRAS,KIT,KITLG,KRAS,MAP2K1,MAP2K2,MAPK1,MAPK3,NRAS,RAF1,SOS1,SOS2	PMBB	17	6295	6278	2	830	828	1	0.892013	0.0997871	3.76859	1	677
KEGG_MEDICUS_REFERENCE_LECTIN_PATHWAY_OF_COAGULATION_CASCADE_FIBRINOGEN_TO_FIBRIN	COLEC10,COLEC11,FCN1,FCN2,FCN3,FGA,FGB,FGG,MASP1,MBL2	PMBB	22	6295	6273	1	830	829	0.509459	0.343986	0.00832737	2.13382	1	677
KEGG_MEDICUS_REFERENCE_LECTIN_PATHWAY_OF_COAGULATION_CASCADE_PROTHROMBIN_TO_THROMBIN	COLEC10,COLEC11,F2,FCN1,FCN2,FCN3,MASP2,MBL2	PMBB	23	6295	6272	2	830	828	0.761204	0.658718	0.075143	2.67364	1	677
KEGG_MEDICUS_REFERENCE_LECTIN_PATHWAY_OF_COMPLEMENT_CASCADE_C4_C2_TO_C3_CONVERTASE_FORMATION	C2,C4A,C4B,COLEC10,COLEC11,FCN1,FCN2,FCN3,MASP1,MASP2,MBL2	PMBB	18	6295	6277	3	830	827	0.728798	1.26497	0.238169	4.34697	1	677
KEGG_MEDICUS_REFERENCE_LESION_BYPASS_BY_TLS_AND_DSB_FORMATION	DCLRE1A,EME1,ERCC1,ERCC4,FAN1,FANCD2,FANCI,MAD2L2,MUS81,REV1,REV3L,SLX1A,SLX1B,SLX4,UBB	PMBB	57	6295	6238	11	830	819	0.251734	1.46977	0.692042	2.84636	1	677
KEGG_MEDICUS_REFERENCE_LEUCINE_DEGRADATION	ACADM,AUH,HMGCL,HMGCLL1,IVD,MCCC1,MCCC2	PMBB	71	6295	6224	16	830	814	0.0619934	1.72292	0.929974	3.01207	1	677
KEGG_MEDICUS_REFERENCE_LHCGR_GNAS_PKA_SIGNALING_PATHWAY	ADCY1,ADCY2,ADCY3,ADCY4,ADCY5,ADCY6,ADCY7,ADCY8,ADCY9,CGA,GNAS,LHB,LHCGR,PRKACA,PRKACB,PRKACG	PMBB	37	6295	6258	3	830	827	0.619244	0.613585	0.120766	1.94457	1	677
KEGG_MEDICUS_REFERENCE_LIGHT_HVEM_NFKB_SIGNALING_PATHWAY	CHUK,IKBKB,IKBKG,NFKB1,NFKBIA,RELA,TNFRSF14,TNFSF14,TRAF2,TRAF5	PMBB	6	6295	6289	1	830	829	0.579944	1.26433	0.0274551	10.4411	1	677
KEGG_MEDICUS_REFERENCE_LOADING_OF_THE_SMC5_SMC6_COMPLEX	NSMCE1,NSMCE2,NSMCE3,NSMCE4A,RAD18,RNF168,SLF1,SLF2,SMC5,SMC6,UBB	PMBB	14	6295	6281	1	830	829	1	0.541223	0.0127868	3.56616	1	677
KEGG_MEDICUS_REFERENCE_LONG_PATCH_BER	FEN1,LIG1,PCNA,POLB,POLD1,POLD2,POLD3,POLD4,POLE,POLE2,POLE3,POLE4,RFC1,RFC2,RFC3,RFC4,RFC5	PMBB	14	6295	6281	3	830	827	0.438745	1.62734	0.29926	5.8482	1	677
KEGG_MEDICUS_REFERENCE_LPAR_GNB_G_RHO_SIGNALING_PATHWAY	GNB1,GNB2,GNB3,GNB4,GNB5,GNG10,GNG11,GNG12,GNG13,GNG2,GNG3,GNG4,GNG5,GNG7,GNG8,GNGT1,GNGT2,LPAR1,LPAR2,LPAR3,LPAR4,LPAR5,RHOA	PMBB	4	6295	6291	1	830	829	0.461763	1.89686	0.0384772	19.1986	1	677
KEGG_MEDICUS_REFERENCE_MACHR_CA2_APOPTOTIC_PATHWAY	CHRM1,CHRM3,CHRM5,CYCS,GNAQ,ITPR1,ITPR2,ITPR3,MCU,PLCB1,PLCB2,PLCB3,PLCB4,SLC25A31,SLC25A4,SLC25A5,SLC25A6,VDAC1,VDAC2,VDAC3	PMBB	28	6295	6267	6	830	824	0.278678	1.62962	0.550031	4.02692	1	677
KEGG_MEDICUS_REFERENCE_MAGI_PTEN_SIGNALING_PATHWAY	AKT1,AKT2,AKT3,MAGI1,MAGI2,PTEN	PMBB	4	6295	6291	4	830	826	0.0086983	7.61216	1.41503	40.9872	1	677
KEGG_MEDICUS_REFERENCE_MANNOSE_TYPE_O_GLYCAN_BIOSYNTHESIS_POMT_TO_POMK	B3GALNT2,POMGNT2,POMK,POMT1,POMT2	PMBB	22	6295	6273	5	830	825	0.234609	1.72793	0.509798	4.69337	1	677
KEGG_MEDICUS_REFERENCE_MDA5_IRF7_3_SIGNALING_PATHWAY	AZI2,IFIH1,IFNA1,IFNA10,IFNA13,IFNA14,IFNA16,IFNA17,IFNA2,IFNA21,IFNA4,IFNA5,IFNA6,IFNA7,IFNA8,IFNB1,IKBKE,IRF3,IRF7,MAVS,TANK,TBK1,TBKBP1,TRAF3	PMBB	8	6295	6287	3	830	827	0.127627	2.85021	0.486065	11.9006	1	677
KEGG_MEDICUS_REFERENCE_MEMBRANE_INITIATED_PROGESTERONE_SIGNALING_PATHWAY	AKT1,AKT2,AKT3,PAQR5,PAQR7,PAQR8,PIK3CA,PIK3CB,PIK3CD	PMBB	3	6295	6292	1	830	829	0.39075	2.52965	0.0481346	31.5315	1	677
KEGG_MEDICUS_REFERENCE_METHIONINE_DEGRADATION	AHCY,AHCYL1,AHCYL2,DNMT1,DNMT3A,DNMT3B,GNMT,MAT1A,MAT2A,MAT2B	PMBB	55	6295	6240	2	830	828	0.0595359	0.274075	0.0323176	1.04166	1	677
KEGG_MEDICUS_REFERENCE_MEVALONATE_PATHWAY	ACAT1,ACAT2,FDPS,GGPS1,HMGCR,HMGCS1,HMGCS2,IDI1,IDI2,MVD,MVK,PMVK	PMBB	39	6295	6256	8	830	822	0.251128	1.56105	0.627893	3.40355	1	677
KEGG_MEDICUS_REFERENCE_MGLUR1_TRPC3_SIGNALING_PATHWAY	GNAQ,GRM1,ITPR1,ITPR2,ITPR3,PLCB1,PLCB2,PLCB3,PLCB4,PRKCA,PRKCB,PRKCG,TRPC3	PMBB	36	6295	6259	6	830	824	0.626161	1.26593	0.434616	3.04606	1	677
KEGG_MEDICUS_REFERENCE_MGLUR5_CA2_APOPTOTIC_PATHWAY	APAF1,CASP3,CASP7,CASP9,CYCS,GNAQ,GRM5,ITPR1,ITPR2,ITPR3,MCU,PLCB1,PLCB2,PLCB3,PLCB4,SLC25A31,SLC25A4,SLC25A5,SLC25A6,VDAC1,VDAC2,VDAC3	PMBB	28	6295	6267	5	830	825	0.581681	1.35642	0.407826	3.57148	1	677
KEGG_MEDICUS_REFERENCE_MICROTUBULE_DEPOLYMERIZATION	AURKA,AURKB,KIF18B,KIF2C,MAPRE1,MAPRE3,TUBA1A,TUBA1B,TUBA1C,TUBA3C,TUBA3D,TUBA3E,TUBA4A,TUBA8,TUBB,TUBB1,TUBB2A,TUBB2B,TUBB3,TUBB4A,TUBB4B,TUBB6,TUBB8	PMBB	20	6295	6275	3	830	827	0.744997	1.13811	0.216112	3.84992	1	677
KEGG_MEDICUS_REFERENCE_MICROTUBULE_DEPOLYMERIZATION_AT_THE_MINUS_ENDS	KIF2A,PLK1,PSRC1,TUBA1A,TUBA1B,TUBA1C,TUBA3C,TUBA3D,TUBA3E,TUBA4A,TUBA8,TUBB,TUBB1,TUBB2A,TUBB2B,TUBB3,TUBB4A,TUBB4B,TUBB6,TUBB8	PMBB	20	6295	6275	3	830	827	0.744997	1.13811	0.216112	3.84992	1	677
KEGG_MEDICUS_REFERENCE_MICROTUBULE_NUCLEATION	CDK5RAP2,CKAP5,MZT2A,MZT2B,NEDD1,TPX2,TUBA1A,TUBA1B,TUBA1C,TUBA3C,TUBA3D,TUBA3E,TUBA4A,TUBA8,TUBB,TUBB1,TUBB2A,TUBB2B,TUBB3,TUBB4A,TUBB4B,TUBB6,TUBB8,TUBGCP2,TUBGCP3,TUBGCP4,TUBGCP5,TUBGCP6	PMBB	64	6295	6231	10	830	820	0.584562	1.18728	0.541309	2.33974	1	677
KEGG_MEDICUS_REFERENCE_MICROTUBULE_RHOA_SIGNALING_PATHWAY	ARHGEF2,RHOA,ROCK1,ROCK2,TUBA1A,TUBA1B,TUBA1C,TUBA3C,TUBA3D,TUBA3E,TUBA4A,TUBA8,TUBB,TUBB1,TUBB2A,TUBB2B,TUBB3,TUBB4A,TUBB4B,TUBB6,TUBB8	PMBB	24	6295	6271	3	830	827	1	0.947857	0.182304	3.13143	1	677
KEGG_MEDICUS_REFERENCE_MISMATCH_REPAIR	EXO1,LIG1,MLH1,MLH3,MSH2,MSH3,MSH6,PCNA,PMS1,PMS2,POLD1,POLD2,POLD3,POLD4,POLE,POLE2,POLE3,POLE4,RFC1,RFC2,RFC3,RFC4,RFC5,RPA1,RPA2,RPA3	PMBB	48	6295	6247	16	830	814	0.00253266	2.5577	1.34913	4.60918	1	677
KEGG_MEDICUS_REFERENCE_MITOCHONDRIAL_COMPLEX_UCP1_IN_THERMOGENESIS	ATP5F1A,ATP5F1D,ATP5F1E,ATP5PO,COA3,COA5,COA6,COX10,COX11,COX14,COX15,COX16,COX20,COX4I1,COX5A,COX6A2,COX6B1,COX8A,CYC1,MT-ATP6,NDUFA1,NDUFA10,NDUFA11,NDUFA12,NDUFA13,NDUFA2,NDUFA4,NDUFA6,NDUFA8,NDUFA9,NDUFAF1,NDUFAF2,NDUFAF3,NDUFAF4,NDUFAF5,NDUFAF6,NDUFAF8,NDUFB10,NDUFB11,NDUFB3,NDUFB7,NDUFB8,NDUFB9,NDUFC2,NDUFS1,NDUFS2,NDUFS3,NDUFS4,NDUFS6,NDUFS7,NDUFS8,NDUFV1,NDUFV2,SDHA,SDHB,SDHC,SDHD,UCP1,UQCRB,UQCRC2,UQCRFS1,UQCRQ	PMBB	112	6295	6183	19	830	811	0.334105	1.29329	0.746469	2.12927	1	677
KEGG_MEDICUS_REFERENCE_MLK_JNK_SIGNALING_PATHWAY	MAP2K4,MAP2K7,MAP3K10,MAP3K11,MAP3K12,MAP3K13,MAP3K20,MAP3K21,MAP3K9,MAPK10,MAPK8,MAPK9	PMBB	6	6295	6289	1	830	829	0.579944	1.26433	0.0274551	10.4411	1	677
KEGG_MEDICUS_REFERENCE_N_GLYCAN_BIOSYNTHESIS	B4GALT1,B4GALT2,B4GALT3,FUT8,GANAB,MAN1A1,MAN1A2,MAN1B1,MAN1C1,MAN2A1,MAN2A2,MGAT1,MGAT2,MOGS,ST6GAL1,ST6GAL2	PMBB	13	6295	6282	2	830	828	0.691356	1.16719	0.127636	5.16939	1	677
KEGG_MEDICUS_REFERENCE_N_GLYCAN_PRECURSOR_BIOSYNTHESIS_ALG6_TO_OST	ALG10,ALG10B,ALG6,ALG8,DAD1,DDOST,RPN1,RPN2,STT3A,STT3B,TUSC3	PMBB	21	6295	6274	6	830	824	0.121012	2.17514	0.716171	5.59236	1	677
KEGG_MEDICUS_REFERENCE_N_GLYCAN_PRECURSOR_BIOSYNTHESIS_ALG7_TO_ALG11	ALG1,ALG11,ALG13,ALG14,ALG2,DPAGT1	PMBB	25	6295	6270	2	830	828	0.762944	0.605833	0.0694213	2.43702	1	677
KEGG_MEDICUS_REFERENCE_N_GLYCAN_PRECURSOR_BIOSYNTHESIS_GLC_6P_TO_MAN_P_DOL	DPM1,DPM2,DPM3,GMPPA,GMPPB,GPI,MPI,PMM1,PMM2	PMBB	74	6295	6221	9	830	821	1	0.921569	0.403956	1.85514	1	677
KEGG_MEDICUS_REFERENCE_NAD_BIOSYNTHESIS	AFMID,HAAO,IDO1,IDO2,KMO,KYNU,NADSYN1,NMNAT1,NMNAT2,NMNAT3,QPRT,TDO2	PMBB	25	6295	6270	5	830	825	0.38703	1.51989	0.453158	4.05709	1	677
KEGG_MEDICUS_REFERENCE_NOD_NFKB_SIGNALING_PATHWAY	CHUK,IKBKB,IKBKG,NFKB1,NFKBIA,NOD1,NOD2,RELA,RIPK2	PMBB	5	6295	6290	1	830	829	0.524507	1.51738	0.0320457	13.5842	1	677
KEGG_MEDICUS_REFERENCE_NON_HOMOLOGOUS_END_JOINING	DCLRE1C,DNTT,LIG4,NHEJ1,PAXIP1,POLL,POLM,PRKDC,RIF1,TP53BP1,XRCC4,XRCC5,XRCC6	PMBB	18	6295	6277	3	830	827	0.728798	1.26497	0.238169	4.34697	1	677
KEGG_MEDICUS_REFERENCE_NOTCH_LIGAND_UBIQUITYLATION	DLL1,DLL3,DLL4,JAG1,JAG2,MIB1,MIB2,NEURL1,NEURL1B	PMBB	15	6295	6280	1	830	829	1	0.505064	0.0119853	3.29106	1	677
KEGG_MEDICUS_REFERENCE_NOTCH_MESP2_SIGNALING	EPHA4,LFNG,MESP2,RBPJ,RIPPLY2,TBX6	PMBB	17	6295	6278	2	830	828	1	0.892013	0.0997871	3.76859	1	677
KEGG_MEDICUS_REFERENCE_NOTCH_PROTEOLYTIC_ACTIVATION	ADAM17,APH1A,APH1B,NCSTN,NOTCH1,NOTCH2,NOTCH3,NOTCH4,PSEN1,PSEN2,PSENEN	PMBB	14	6295	6281	2	830	828	0.709165	1.0837	0.119315	4.73067	1	677
KEGG_MEDICUS_REFERENCE_NOTCH_SIGNALING_PATHWAY	DLL1,DLL3,DLL4,HES1,HEY1,JAG1,JAG2,NOTCH1,NOTCH2,NOTCH3,NOTCH4,RBPJ,RBPJL	PMBB	19	6295	6276	4	830	826	0.334014	1.59946	0.394761	4.82863	1	677
KEGG_MEDICUS_REFERENCE_NRG_ERBB4_PI3K_SIGNALING_PATHWAY	AKT1,AKT2,AKT3,ERBB4,NRG1,NRG2,NRG3,NRG4,PIK3CA,PIK3CB,PIK3CD	PMBB	13	6295	6282	5	830	825	0.0498797	2.92803	0.815176	8.77953	1	677
KEGG_MEDICUS_REFERENCE_NUCLEAR_EXPORT_OF_MRNA	ALYREF,DDX19B,GLE1,NCBP1,NDC1,NUP107,NUP133,NUP155,NUP160,NUP188,NUP205,NUP210,NUP214,NUP35,NUP37,NUP43,NUP54,NUP58,NUP62,NUP85,NUP88,NUP93,NXF1,NXT1,NXT2,POM121,RANBP2,SEH1L,SRSF3,SRSF7	PMBB	78	6295	6217	7	830	823	0.396538	0.677962	0.263007	1.47096	1	677
KEGG_MEDICUS_REFERENCE_NUCLEAR_INITIATED_ESTROGEN_SIGNALING_PATHWAY	BCL2,CTSD,EBAG9,ESR1,ESR2,KRT19,NCOA1,NCOA2,NCOA3,PGR,TFF1	PMBB	13	6295	6282	1	830	829	1	0.582944	0.013703	3.89098	1	677
KEGG_MEDICUS_REFERENCE_OKAZAKI_FRAGMENT_MATURATION	DNA2,FEN1,LIG1,PCNA,POLD1,POLD2,POLD3,POLD4,RNASEH2A,RNASEH2B,RNASEH2C	PMBB	17	6295	6278	1	830	829	0.713466	0.445506	0.0106497	2.85049	1	677
KEGG_MEDICUS_REFERENCE_ORGANIZATION_OF_THE_OUTER_KINETOCHORE	AURKB,BIRC5,CDCA8,CENPC,CENPS,CENPT,CENPW,CENPX,DSN1,INCENP,KNL1,MIS12,NDC80,NSL1,NUF2,PMF1,SPC24,SPC25,ZWINT	PMBB	8	6295	6287	1	830	829	1	0.947982	0.0213386	7.0868	1	677
KEGG_MEDICUS_REFERENCE_ORIGIN_UNWINDING_AND_ELONGATION	CDC45,GINS1,GINS2,GINS3,GINS4,MCM10,MCM2,MCM3,MCM4,MCM5,MCM6,MCM7,PCNA,POLA1,POLA2,POLE,POLE2,POLE3,POLE4,PRIM1,PRIM2,RFC1,RFC2,RFC3,RFC4,RFC5,RPA1,RPA2,RPA3,WDHD1	PMBB	30	6295	6265	7	830	823	0.191638	1.77604	0.656354	4.14375	1	677
KEGG_MEDICUS_REFERENCE_P16_CELL_CYCLE_G1_S	CCND1,CCND2,CCND3,CDK4,CDK6,CDKN2A,E2F1,E2F2,E2F3,RB1	PMBB	2	6295	6293	2	830	828	0.0692774	7.5962	0.549941	104.952	1	677
KEGG_MEDICUS_REFERENCE_P4_PR_PI3K_SIGNALING_PATHWAY	AKT1,AKT2,AKT3,PGR,PIK3CA,PIK3CB,PIK3CD,SRC	PMBB	3	6295	6292	1	830	829	0.39075	2.52965	0.0481346	31.5315	1	677
KEGG_MEDICUS_REFERENCE_P4_PR_RAS_ERK_SIGNALING_PATHWAY	ARAF,BRAF,CCND1,GRB2,HRAS,KRAS,MAP2K1,MAP2K2,MAPK1,MAPK3,NRAS,PGR,RAF1,SOS1,SOS2,SRC	PMBB	16	6295	6279	2	830	828	1	0.94792	0.105551	4.04304	1	677
KEGG_MEDICUS_REFERENCE_PDGF_PDGFR_PI3K_SIGNALING_PATHWAY	AKT1,AKT2,AKT3,MTOR,PDGFA,PDGFB,PDGFRA,PDGFRB,PIK3CA,PIK3CB,PIK3CD,RPS6KB1,RPS6KB2	PMBB	4	6295	6291	2	830	828	0.148043	3.79779	0.343043	26.5371	1	677
KEGG_MEDICUS_REFERENCE_PDGF_PDGFR_PLCG_CAMK_SIGNALING_PATHWAY	CALM1,CALM2,CALM3,CAMK1,CAMK1D,CAMK1G,CAMK2A,CAMK2B,CAMK2D,CAMK2G,CAMK4,PDGFA,PDGFB,PDGFRA,PDGFRB,PLCG1,PLCG2	PMBB	2	6295	6293	4	830	826	0.00225985	15.2259	2.17827	168.408	1	677
KEGG_MEDICUS_REFERENCE_PDGF_PDGFR_RAS_ERK_SIGNALING_PATHWAY	ARAF,BRAF,GRB2,HRAS,KRAS,MAP2K1,MAP2K2,MAPK1,MAPK3,NRAS,PDGFA,PDGFB,PDGFRA,PDGFRB,RAF1,SOS1,SOS2	PMBB	17	6295	6278	3	830	827	0.500893	1.33958	0.250981	4.64585	1	677
KEGG_MEDICUS_REFERENCE_PDL_PD1_SHP_PI3K_SIGNALING_PATHWAY	CD274,PDCD1,PDCD1LG2,PIK3CD,PIK3R1,PIK3R2,PIK3R3,PTPN11,PTPN6	PMBB	9	6295	6286	2	830	828	0.372642	1.68691	0.177056	8.16966	1	677
KEGG_MEDICUS_REFERENCE_PINK_PARKIN_MEDIATED_AUTOPHAGOSOME_FORMATION	CALCOCO2,CISD1,CISD2,FAF2,FKBP8,HK1,MAP1LC3A,MAP1LC3B,MAP1LC3B2,MAP1LC3C,NBR1,OPTN,PINK1,PRKN,SQSTM1,TAX1BP1,TOMM70	PMBB	32	6295	6263	7	830	823	0.210396	1.66453	0.618055	3.85553	1	677
KEGG_MEDICUS_REFERENCE_PKR_EIF2ALPHA_SIGNALING_PATHWAY	EIF2AK2,EIF2B1,EIF2B2,EIF2B3,EIF2B4,EIF2B5,EIF2S1	PMBB	32	6295	6263	5	830	825	0.613053	1.18614	0.359787	3.07855	1	677
KEGG_MEDICUS_REFERENCE_PLASMIN_MEDIATED_ACTIVATION_OF_LATENT_TGF_BETA	FBN1,LTBP1,LTBP3,LTBP4,PLG,TGFB1,TGFB2,TGFB3	PMBB	54	6295	6241	6	830	824	0.840821	0.841605	0.294917	1.96224	1	677
KEGG_MEDICUS_REFERENCE_PP2A_AKT_SIGNALING_PATHWAY	AKT1,AKT2,AKT3,PPP2CA,PPP2CB,PPP2R1A,PPP2R1B,PPP2R2A,PPP2R2B,PPP2R2C,PPP2R2D,PPP2R3A,PPP2R3B,PPP2R3C,PPP2R5A,PPP2R5B,PPP2R5C,PPP2R5D,PPP2R5E	PMBB	24	6295	6271	5	830	825	0.376231	1.58345	0.470591	4.24928	1	677
KEGG_MEDICUS_REFERENCE_PRE_IC_FORMATION	CDC45,CDC6,CDT1,GINS1,GINS2,GINS3,GINS4,MCM2,MCM3,MCM4,MCM5,MCM6,MCM7,MTBP,ORC1,ORC2,ORC3,ORC4,ORC5,ORC6,POLE,POLE2,POLE3,POLE4,RECQL4,TICRR,TOPBP1	PMBB	84	6295	6211	14	830	816	0.426061	1.26854	0.661907	2.26176	1	677
KEGG_MEDICUS_REFERENCE_PRL_JAK_STAT_SIGNALING_PATHWAY	JAK2,PRL,PRLR,STAT5A,STAT5B	PMBB	23	6295	6272	2	830	828	0.761204	0.658718	0.075143	2.67364	1	677
KEGG_MEDICUS_REFERENCE_PRNP_PI3K_NOX2_SIGNALING_PATHWAY	ATF2,ATF4,ATF6B,CAV1,CAV2,CAV3,CREB1,CREB3,CREB3L1,CREB3L2,CREB3L3,CREB3L4,CREB5,CYBA,CYBB,EGR1,FYN,MAPK1,MAPK3,NCF1,NCF2,NCF4,PIK3CA,PIK3CB,PIK3CD,PRKCD,PRNP,RAC1,RAC2	PMBB	30	6295	6265	2	830	828	0.57669	0.504466	0.0583151	1.99427	1	677
KEGG_MEDICUS_REFERENCE_PROK_PRKR_GI_ERK_SIGNALING_PATHWAY	GNAI1,GNAI2,GNAI3,MAPK1,MAPK3,PROK1,PROK2,PROKR1,PROKR2	PMBB	11	6295	6284	2	830	828	0.657257	1.37981	0.148393	6.33883	1	677
KEGG_MEDICUS_REFERENCE_PROMOTION_OF_MICROTUBULE_GROWTH	CLASP1,CLASP2,CLIP1,CLIP2,MAPRE1,TUBA1A,TUBA1B,TUBA1C,TUBA3C,TUBA3D,TUBA3E,TUBA4A,TUBA8,TUBB,TUBB1,TUBB2A,TUBB2B,TUBB3,TUBB4A,TUBB4B,TUBB6,TUBB8	PMBB	26	6295	6269	4	830	826	0.773103	1.16759	0.295388	3.37762	1	677
KEGG_MEDICUS_REFERENCE_PTH_PTH1R_PKA_SIGNALING_PATHWAY	ADCY1,ADCY2,ADCY3,ADCY4,ADCY5,ADCY6,ADCY7,ADCY8,ADCY9,GNAS,PRKACA,PRKACB,PRKACG,PTH,PTH1R	PMBB	34	6295	6261	3	830	827	0.795354	0.668039	0.130986	2.13167	1	677
KEGG_MEDICUS_REFERENCE_PYRIN_INFLAMMASOME_SIGNALING_PATHWAY	CASP1,IL18,IL1B,MEFV,PYCARD	PMBB	74	6295	6221	4	830	826	0.0754788	0.407143	0.1078	1.0915	1	677
KEGG_MEDICUS_REFERENCE_RAB7_REGULATED_MICROTUBULE_MINUS_END_DIRECTED_TRANSPORT	ACTR10,ACTR1A,ACTR1B,DCTN1,DCTN2,DCTN3,DCTN4,DCTN5,DCTN6,DYNC1H1,DYNC1I1,DYNC1I2,DYNC1LI1,DYNC1LI2,DYNC2H1,DYNC2LI1,DYNLL1,DYNLL2,DYNLRB1,DYNLRB2,DYNLT1,DYNLT3,OSBPL1A,RAB7A,RAB7B,RILP,TUBA1A,TUBA1B,TUBA1C,TUBA3C,TUBA3D,TUBA3E,TUBA4A,TUBA8,TUBB,TUBB1,TUBB2A,TUBB2B,TUBB3,TUBB4A,TUBB4B,TUBB6,TUBB8	PMBB	69	6295	6226	7	830	823	0.593451	0.76749	0.296488	1.67527	1	677
KEGG_MEDICUS_REFERENCE_RAD51_DSDNA_DESTABILIZATION	HELQ,RAD51,RAD51B,RAD51C,RAD51D,RFWD3,RPA1,RPA2,RPA3,RPA4,XRCC2	PMBB	14	6295	6281	5	830	825	0.0614421	2.7185	0.764306	8.01406	1	677
KEGG_MEDICUS_REFERENCE_RECRUITMENT_AND_FORMATION_OF_THE_MCC	AURKB,BUB1,BUB1B,BUB3,CDC20,KNL1,MAD1L1,MAD2L1,NDC80,TTK	PMBB	15	6295	6280	3	830	827	0.458141	1.51863	0.281218	5.38485	1	677
KEGG_MEDICUS_REFERENCE_REGULATION_OF_COMPLEMENT_CASCADE_CFHR	CFH,CFHR1,CFHR2,CFHR3,CFHR4,CFHR5	PMBB	11	6295	6284	1	830	829	1	0.689142	0.0159907	4.75244	1	677
KEGG_MEDICUS_REFERENCE_REGULATION_OF_COMPLEMENT_CASCADE_MAC_INHIBITION	C6,C7,C8A,C8B,C8G,C9,CD59,CLU,VTN	PMBB	56	6295	6239	6	830	824	0.841778	0.811281	0.284718	1.88738	1	677
KEGG_MEDICUS_REFERENCE_REGULATION_OF_FIBRINOLYTIC_SYSTEM_C1INH	C1R,C1S,MASP1,MASP2,PLAU,SERPING1	PMBB	15	6295	6280	3	830	827	0.458141	1.51863	0.281218	5.38485	1	677
KEGG_MEDICUS_REFERENCE_REGULATION_OF_GF_RTK_RAS_ERK_SIGNALING_PATHWAY_ADAPTOR_PROTEINS	GAB1,GAB2,GRB2,PTPN11,SHC1,SHC2,SHC3,SHC4,SOS1,SOS2	PMBB	16	6295	6279	4	830	826	0.281108	1.90011	0.461192	5.90947	1	677
KEGG_MEDICUS_REFERENCE_REGULATION_OF_GF_RTK_RAS_ERK_SIGNALING_RAS_UBIQUITINATION_BY_CUL3_COMPLEX	CUL3,HRAS,KRAS,LZTR1,NRAS,RIT1	PMBB	20	6295	6275	3	830	827	0.744997	1.13811	0.216112	3.84992	1	677
KEGG_MEDICUS_REFERENCE_REGULATION_OF_GF_RTK_RAS_ERK_SIGNALING_RASGAP	HRAS,KRAS,NRAS,RASA1,RASA2,RASA3,RASA4,RASAL1	PMBB	3	6295	6292	2	830	828	0.106702	5.06414	0.422395	44.2688	1	677
KEGG_MEDICUS_REFERENCE_REGULATION_OF_GF_RTK_RAS_ERK_SIGNALING_UBIQUITINATION_OF_RTK_BY_CBL	CBL,CSF1R,EGFR,EPHA2,ERBB2,ERBB3,ERBB4,FGFR1,FGFR2,FGFR3,FGFR4,FLT1,FLT3,FLT4,IGF1R,INSR,KDR,KIT,MET,NGFR,NTRK1,NTRK2,PDGFRA,PDGFRB,TEK	PMBB	69	6295	6226	14	830	816	0.165045	1.54798	0.800807	2.79178	1	677
KEGG_MEDICUS_REFERENCE_RETROGRADE_AXONAL_TRANSPORT	ACTR10,ACTR1A,ACTR1B,DCTN1,DCTN2,DCTN3,DCTN4,DCTN5,DCTN6,DNAH1,DNAH10,DNAH11,DNAH12,DNAH17,DNAH2,DNAH3,DNAH5,DNAH6,DNAH7,DNAH8,DNAH9,DNAI1,DNAI2,DNAL1,DNAL4,DNALI1,TUBA1A,TUBA1B,TUBA1C,TUBA3C,TUBA3D,TUBA3E,TUBA4A,TUBA8,TUBB,TUBB1,TUBB2A,TUBB2B,TUBB3,TUBB4A,TUBB4B,TUBB6,TUBB8	PMBB	225	6295	6070	44	830	786	0.0195382	1.5101	1.05821	2.11383	1	677
KEGG_MEDICUS_REFERENCE_RIG_I_IRF7_3_SIGNALING_PATHWAY	AZI2,IFNA1,IFNA10,IFNA13,IFNA14,IFNA16,IFNA17,IFNA2,IFNA21,IFNA4,IFNA5,IFNA6,IFNA7,IFNA8,IFNB1,IKBKE,IRF3,IRF7,MAVS,RIGI,TANK,TBK1,TBKBP1,TRAF3	PMBB	6	6295	6289	2	830	828	0.237077	2.53149	0.249469	14.183	1	677
KEGG_MEDICUS_REFERENCE_RIG_I_NFKB_SIGNALING_PATHWAY	CHUK,IFNA1,IFNA10,IFNA13,IFNA14,IFNA16,IFNA17,IFNA2,IFNA21,IFNA4,IFNA5,IFNA6,IFNA7,IFNA8,IFNB1,IKBKB,IKBKG,MAVS,NFKB1,NFKBIA,RELA,RIGI	PMBB	2	6295	6293	1	830	829	0.310382	3.79441	0.0642574	72.8062	1	677
KEGG_MEDICUS_REFERENCE_RTK_PLCG_ITPR_SIGNALING_PATHWAY	EGF,EGFR,ERBB2,ERBB3,ERBB4,FGF1,FGF10,FGF16,FGF17,FGF18,FGF19,FGF2,FGF20,FGF21,FGF22,FGF23,FGF3,FGF4,FGF5,FGF6,FGF7,FGF8,FGF9,FGFR1,FGFR2,FGFR3,FGFR4,FLT1,FLT4,GDNF,HGF,ITPR1,ITPR2,ITPR3,KDR,MET,MST1,MST1R,NGF,NTRK1,NTRK2,NTRK3,PDGFA,PDGFB,PDGFC,PDGFD,PDGFRA,PDGFRB,PLCG1,PLCG2,RET,VEGFA,VEGFB,VEGFC,VEGFD	PMBB	107	6295	6188	19	830	811	0.26026	1.35481	0.780737	2.2352	1	677
KEGG_MEDICUS_REFERENCE_SKELETAL_TYPE_VGCC_RYR_SIGNALING	ASPH,CACNA1S,CACNA2D1,CACNA2D2,CACNA2D3,CACNA2D4,CACNB1,CACNB2,CACNB3,CACNB4,CACNG1,CACNG2,CACNG3,CACNG4,CACNG5,CACNG6,CACNG7,CASQ1,CASQ2,RYR1,TRDN	PMBB	81	6295	6214	11	830	819	0.870371	1.03037	0.492694	1.95341	1	677
KEGG_MEDICUS_REFERENCE_SPINDLE_ASSEMBLY_CHECKPOINT_SIGNALING	ANAPC1,ANAPC10,ANAPC11,ANAPC13,ANAPC2,ANAPC4,ANAPC5,ANAPC7,BUB1B,BUB3,CDC16,CDC20,CDC23,CDC26,CDC27,ESPL1,MAD1L1,MAD2L1,MAD2L2,PTTG1,PTTG2	PMBB	14	6295	6281	3	830	827	0.438745	1.62734	0.29926	5.8482	1	677
KEGG_MEDICUS_REFERENCE_STEROID_HORMONE_BIOSYNTHESIS_PROGESTERONE_TO_CORTISOL_CORTISONE	CYP11B1,CYP11B2,CYP17A1,CYP21A2,HSD11B2	PMBB	22	6295	6273	9	830	821	0.00709293	3.12492	1.26209	7.09063	1	677
KEGG_MEDICUS_REFERENCE_TAC3_TACR3_PLC_PKC_SIGNALING_PATHWAY	GNAQ,PLCB1,PLCB2,PLCB3,PLCB4,PRKCA,PRKCB,PRKCG,TAC3,TACR3	PMBB	20	6295	6275	4	830	826	0.516408	1.51926	0.376672	4.55102	1	677
KEGG_MEDICUS_REFERENCE_TBK1_MEDIATED_AUTOPHAGOSOME_FORMATION	CALCOCO2,MAP1LC3A,MAP1LC3B,MAP1LC3B2,MAP1LC3C,NBR1,OPTN,SQSTM1,TAX1BP1,TBK1	PMBB	11	6295	6284	1	830	829	1	0.689142	0.0159907	4.75244	1	677
KEGG_MEDICUS_REFERENCE_TCR_PLCG_ITPR_SIGNALING_PATHWAY	CD247,CD3D,CD3E,CD3G,CD4,FYN,GRAP2,ITPR1,ITPR2,ITPR3,LAT,LCK,LCP2,PLCG1,PLCG2,VAV1,VAV2,VAV3,ZAP70	PMBB	28	6295	6267	8	830	822	0.0627669	2.178	0.854892	4.92536	1	677
KEGG_MEDICUS_REFERENCE_TELOMERASE_RNA_MATURATION	PARN,TENT4B,TERC,TGS1,ZCCHC8	PMBB	2	6295	6293	1	830	829	0.310382	3.79441	0.0642574	72.8062	1	677
KEGG_MEDICUS_REFERENCE_TELOMERE_ELONGATION	ACD,CTC1,DKC1,GAR1,NHP2,NOP10,POT1,RTEL1,RUVBL1,RUVBL2,STN1,TEN1,TERC,TERF1,TERF2,TERF2IP,TERT,TINF2,WRAP53	PMBB	39	6295	6256	4	830	826	0.81283	0.776835	0.201123	2.16113	1	677
KEGG_MEDICUS_REFERENCE_TESTOSTERONE_BIOSYNTHESIS	AKR1C3,CYP17A1,HSD17B2,HSD17B3,HSD17B6,HSD17B8,HSD3B1,HSD3B2,SRD5A1,SRD5A2,SRD5A3	PMBB	53	6295	6242	7	830	823	1	1.00172	0.382908	2.22099	1	677
KEGG_MEDICUS_REFERENCE_TETHERING_OF_LATE_ENDOSOMES_AND_LYSOSOMES	ARL8B,PLEKHM1,RAB7A,RAB7B,VPS11,VPS16,VPS18,VPS33A,VPS39,VPS41	PMBB	48	6295	6247	10	830	820	0.212633	1.58701	0.713056	3.19249	1	677
KEGG_MEDICUS_REFERENCE_TGFA_EGFR_PI3K_SIGNALING_PATHWAY	AKT1,AKT2,AKT3,EGFR,MTOR,PIK3CA,PIK3CB,PIK3CD,TGFA	PMBB	5	6295	6290	1	830	829	0.524507	1.51738	0.0320457	13.5842	1	677
KEGG_MEDICUS_REFERENCE_TGFA_EGFR_PLCG_PKC_SIGNALING_PATHWAY	EGFR,ELK1,PLCG1,PLCG2,PRKCA,PRKCB,PRKCG,TGFA	PMBB	5	6295	6290	2	830	828	0.191881	3.03797	0.288849	18.5901	1	677
KEGG_MEDICUS_REFERENCE_TGFA_EGFR_RAS_ERK_SIGNALING_PATHWAY	ARAF,BRAF,EGFR,GRB2,HRAS,KRAS,MAP2K1,MAP2K2,MAPK1,MAPK3,NRAS,RAF1,SOS1,SOS2,TGFA	PMBB	18	6295	6277	2	830	828	1	0.842374	0.0946189	3.52843	1	677
KEGG_MEDICUS_REFERENCE_THYROID_HORMONE_SIGNALING_PATHWAY	ATP2A2,MYH6,RXRA,RXRB,RXRG,SLC16A10,SLC16A2,THRA,THRB	PMBB	23	6295	6272	6	830	824	0.140701	1.98545	0.659309	5.03524	1	677
KEGG_MEDICUS_REFERENCE_TIGHT_JUNCTION_ACTIN_SIGNALING_PATHWAY	ACTB,ACTG1,ACTR2,ACTR3,ARPC1A,ARPC1B,ARPC2,ARPC3,ARPC4,ARPC5,ARPC5L,CLDN1,CLDN10,CLDN11,CLDN14,CLDN15,CLDN16,CLDN17,CLDN18,CLDN19,CLDN2,CLDN20,CLDN22,CLDN23,CLDN24,CLDN25,CLDN3,CLDN34,CLDN4,CLDN5,CLDN6,CLDN7,CLDN8,CLDN9,CTTN,OCLN,TJP1	PMBB	28	6295	6267	5	830	825	0.581681	1.35642	0.407826	3.57148	1	677
KEGG_MEDICUS_REFERENCE_TLR1_2_4_NFKB_SIGNALING_PATHWAY	CHUK,IKBKB,IKBKG,IL12A,IL12B,IL6,IRAK1,IRAK4,MAP3K7,MYD88,NFKB1,NFKBIA,RELA,TAB2,TIRAP,TLR1,TLR2,TLR4,TNF,TRAF6	PMBB	28	6295	6267	5	830	825	0.581681	1.35642	0.407826	3.57148	1	677
KEGG_MEDICUS_REFERENCE_TLR2_4_MAPK_SIGNALING_PATHWAY	FOS,IRAK1,IRAK4,JUN,MAP2K1,MAP2K2,MAP2K3,MAP2K4,MAP2K6,MAP2K7,MAP3K7,MAPK1,MAPK10,MAPK11,MAPK12,MAPK13,MAPK14,MAPK3,MAPK8,MAPK9,MYD88,TAB2,TIRAP,TLR2,TLR4,TRAF6	PMBB	23	6295	6272	4	830	826	0.547498	1.3205	0.331137	3.8778	1	677
KEGG_MEDICUS_REFERENCE_TLR3_IRF3_SIGNALING_PATHWAY	CREBBP,EP300,IFNB1,IKBKE,IRF3,TBK1,TICAM1,TLR3,TRAF3	PMBB	2	6295	6293	2	830	828	0.0692774	7.5962	0.549941	104.952	1	677
KEGG_MEDICUS_REFERENCE_TLR3_IRF7_SIGNALING_PATHWAY	IFNA1,IFNA10,IFNA13,IFNA14,IFNA16,IFNA17,IFNA2,IFNA21,IFNA4,IFNA5,IFNA6,IFNA7,IFNA8,IKBKE,IRF7,TBK1,TICAM1,TLR3,TRAF3	PMBB	6	6295	6289	2	830	828	0.237077	2.53149	0.249469	14.183	1	677
KEGG_MEDICUS_REFERENCE_TLR3_NFKB_SIGNALING_PATHWAY	CHUK,IKBKB,IKBKG,MAP3K7,NFKB1,NFKBIA,RELA,TICAM1,TLR3,TRAF6	PMBB	7	6295	6288	2	830	828	0.28272	2.16946	0.219542	11.416	1	677
KEGG_MEDICUS_REFERENCE_TLR4_IRF3_7_SIGNALING_PATHWAY	IFNB1,IKBKE,IRF3,IRF7,TBK1,TICAM1,TICAM2,TLR4,TRAF3	PMBB	6	6295	6289	2	830	828	0.237077	2.53149	0.249469	14.183	1	677
KEGG_MEDICUS_REFERENCE_TLR5_NFKB_SIGNALING_PATHWAY	CHUK,IKBKB,IKBKG,IL12A,IL12B,IL6,IRAK1,IRAK4,MAP3K7,MYD88,NFKB1,NFKBIA,RELA,TAB2,TLR5,TNF,TRAF6	PMBB	28	6295	6267	5	830	825	0.581681	1.35642	0.407826	3.57148	1	677
KEGG_MEDICUS_REFERENCE_TLR7_8_9_IRF5_SIGNALING_PATHWAY	IFNA1,IFNA10,IFNA13,IFNA14,IFNA16,IFNA17,IFNA2,IFNA21,IFNA4,IFNA5,IFNA6,IFNA7,IFNA8,IFNB1,IRAK1,IRAK4,IRF5,MYD88,TLR7,TLR8,TLR9,TRAF6	PMBB	12	6295	6283	3	830	827	0.406245	1.89902	0.343215	7.05843	1	677
KEGG_MEDICUS_REFERENCE_TLR7_9_IRF7_SIGNALING_PATHWAY	IFNA1,IFNA10,IFNA13,IFNA14,IFNA16,IFNA17,IFNA2,IFNA21,IFNA4,IFNA5,IFNA6,IFNA7,IFNA8,IFNB1,IRAK1,IRAK4,IRF7,MYD88,TLR7,TLR9	PMBB	16	6295	6279	5	830	825	0.0886902	2.37801	0.679509	6.81579	1	677
KEGG_MEDICUS_REFERENCE_TNF_JNK_SIGNALING_PATHWAY	FOS,JUN,MAP2K4,MAP2K7,MAP3K7,MAPK10,MAPK8,MAPK9,RIPK1,TAB1,TAB2,TNF,TNFRSF1A,TRADD,TRAF2,TRAF5	PMBB	24	6295	6271	1	830	829	0.352107	0.315222	0.00765869	1.93831	1	677
KEGG_MEDICUS_REFERENCE_TNF_NFKB_SIGNALING_PATHWAY	CHUK,IKBKB,IKBKG,MAP3K7,NFKB1,NFKBIA,RELA,RIPK1,TAB1,TAB2,TAB3,TNF,TNFRSF1A,TRADD,TRAF2,TRAF5	PMBB	25	6295	6270	2	830	828	0.762944	0.605833	0.0694213	2.43702	1	677
KEGG_MEDICUS_REFERENCE_TNF_P38_SIGNALING_PATHWAY	ATF2,ATF4,ATF6B,CREB1,CREB3,CREB3L1,CREB3L2,CREB3L3,CREB3L4,CREB5,MAP2K3,MAP2K6,MAP3K7,MAPK14,RIPK1,RPS6KA4,RPS6KA5,TAB1,TAB2,TNF,TNFRSF1A,TRADD,TRAF2,TRAF5	PMBB	28	6295	6267	2	830	828	0.571061	0.540669	0.0623056	2.15076	1	677
KEGG_MEDICUS_REFERENCE_TNFSF10_RIPK1_3_SIGNALING_PATHWAY	RIPK1,RIPK3,TNFRSF10A,TNFRSF10B,TNFSF10	PMBB	17	6295	6278	1	830	829	0.713466	0.445506	0.0106497	2.85049	1	677
KEGG_MEDICUS_REFERENCE_TRAIP_DEPENDENT_REPLISOME_DISASSEMBLY	CDC45,GINS1,GINS2,GINS3,GINS4,MCM2,MCM3,MCM4,MCM5,MCM6,MCM7,NPLOC4,TRAIP,UBB,UFD1,VCP	PMBB	22	6295	6273	4	830	826	0.535672	1.38073	0.345042	4.07942	1	677
KEGG_MEDICUS_REFERENCE_TRANSCRIPTION_COUPLED_NER	CCNH,CDK7,CUL4A,DDB1,ERCC2,ERCC3,ERCC6,ERCC8,GTF2H1,GTF2H2,GTF2H3,GTF2H4,GTF2H5,MNAT1,POLR2A,POLR2B,POLR2C,POLR2D,POLR2E,POLR2F,POLR2G,POLR2H,POLR2I,POLR2J,POLR2J2,POLR2J3,POLR2K,POLR2L,POLR2M,RBX1,UVSSA	PMBB	106	6295	6189	15	830	815	0.774824	1.07462	0.578089	1.865	1	677
KEGG_MEDICUS_REFERENCE_TRANSLATION_INITIATION	FAU,RPL10,RPL10A,RPL11,RPL12,RPL13,RPL13A,RPL14,RPL15,RPL17,RPL18,RPL18A,RPL19,RPL21,RPL22,RPL23,RPL23A,RPL24,RPL26,RPL27,RPL27A,RPL28,RPL29,RPL3,RPL30,RPL31,RPL32,RPL34,RPL35,RPL35A,RPL36,RPL36A,RPL37,RPL37A,RPL38,RPL39,RPL4,RPL41,RPL5,RPL6,RPL7,RPL7A,RPL8,RPL9,RPLP0,RPLP1,RPLP2,RPS10,RPS11,RPS12,RPS13,RPS14,RPS15,RPS15A,RPS16,RPS17,RPS18,RPS19,RPS2,RPS20,RPS21,RPS23,RPS24,RPS25,RPS26,RPS27,RPS27A,RPS28,RPS29,RPS3,RPS3A,RPS4X,RPS4Y1,RPS4Y2,RPS5,RPS6,RPS7,RPS8,RPS9,RPSA,UBA52	PMBB	3	6295	6292	1	830	829	0.39075	2.52965	0.0481346	31.5315	1	677
KEGG_MEDICUS_REFERENCE_TRANSPORT_OF_CALCIUM	GRIN1,GRIN2A,GRIN2B,GRIN2C,GRIN2D	PMBB	0	6295	6295	1	830	829	0.116491	Inf	0.19447	Inf	1	677
KEGG_MEDICUS_REFERENCE_TRH_TRHR_PLCB_PKC_SIGNALING_PATHWAY	GNA11,GNAQ,PLCB1,PLCB2,PLCB3,PLCB4,PRKCA,PRKCB,PRKCG,TRH,TRHR,TSHB	PMBB	27	6295	6268	1	830	829	0.244922	0.280065	0.00683488	1.70386	1	677
KEGG_MEDICUS_REFERENCE_TSH_DUOX2_TG_SIGNALING_PATHWAY	DUOX2,GNAQ,PLCB1,PLCB2,PLCB3,PLCB4,PRKCA,PRKCB,PRKCG,TG,TSHB,TSHR	PMBB	84	6295	6211	8	830	822	0.51124	0.719645	0.299776	1.49141	1	677
KEGG_MEDICUS_REFERENCE_TSH_TG_SIGNALING_PATHWAY	ADCY1,ADCY2,ADCY3,ADCY4,ADCY5,ADCY6,ADCY7,ADCY8,ADCY9,ATF2,ATF4,ATF6B,CREB1,CREB3,CREB3L1,CREB3L2,CREB3L3,CREB3L4,CREB5,GNAS,PAX8,PRKACA,PRKACB,PRKACG,TG,TSHB,TSHR,TTF1,TTF2	PMBB	95	6295	6200	9	830	821	0.440162	0.71546	0.316192	1.42364	1	677
KEGG_MEDICUS_REFERENCE_TYPE_I_IFN_SIGNALING_PATHWAY	EIF2AK2,IFNA1,IFNA10,IFNA13,IFNA14,IFNA16,IFNA17,IFNA2,IFNA21,IFNA4,IFNA5,IFNA6,IFNA7,IFNA8,IFNAR1,IFNAR2,IFNB1,IRF7,IRF9,JAK1,STAT1,STAT2,TYK2	PMBB	10	6295	6285	4	830	826	0.0705763	3.0429	0.69501	10.5797	1	677
KEGG_MEDICUS_REFERENCE_TYPE_I_INTERFERON_TO_JAK_STAT_SIGNALING_PATHWAY	IFNA1,IFNA10,IFNA13,IFNA14,IFNA16,IFNA17,IFNA2,IFNA21,IFNA4,IFNA5,IFNA6,IFNA7,IFNA8,IFNAR1,IFNAR2,IFNB1,IFNE,IFNK,IFNW1,IRF9,JAK1,STAT1,STAT2,TYK2	PMBB	6	6295	6289	2	830	828	0.237077	2.53149	0.249469	14.183	1	677
KEGG_MEDICUS_REFERENCE_TYPE_II_INTERFERON_TO_JAK_STAT_SIGNALING_PATHWAY	IFNA1,IFNA10,IFNA13,IFNA14,IFNA16,IFNA17,IFNA2,IFNA21,IFNA4,IFNA5,IFNA6,IFNA7,IFNA8,IFNG,IFNGR1,IFNGR2,IL27,JAK1,JAK2,STAT1,STAT3	PMBB	25	6295	6270	3	830	827	1	0.909794	0.175437	2.99129	1	677
KEGG_MEDICUS_REFERENCE_TYROSINE_DEGRADATION	FAH,GSTZ1,HGD,HPD,TAT	PMBB	35	6295	6260	9	830	821	0.0924615	1.96051	0.825671	4.17909	1	677
KEGG_MEDICUS_REFERENCE_UREA_CYCLE	ARG1,ARG2,ASL,ASS1,CPS1,OTC	PMBB	60	6295	6235	10	830	820	0.454675	1.26723	0.576027	2.50743	1	677
KEGG_MEDICUS_REFERENCE_V_D_J_RECOMBINATION	DCLRE1C,DNTT,LIG4,NHEJ1,POLL,POLM,PRKDC,RAG1,RAG2,XRCC4,XRCC5,XRCC6	PMBB	41	6295	6254	4	830	826	0.814566	0.738704	0.191693	2.04738	1	677
KEGG_MEDICUS_REFERENCE_VALINE_DEGRADATION	ACAD8,ACADM,ACADS,ALDH6A1,ECHS1,HADHA,HIBADH,HIBCH	PMBB	109	6295	6186	17	830	813	0.484402	1.18667	0.663525	2.00138	1	677
KEGG_MEDICUS_REFERENCE_VGCC_CA2_APOPTOTIC_PATHWAY	APAF1,CACNA1A,CACNA1B,CACNA1C,CACNA1D,CACNA1E,CACNA1F,CACNA1G,CACNA1H,CACNA1I,CACNA1S,CASP3,CASP7,CASP9,CYCS,MCU,SLC25A31,SLC25A4,SLC25A5,SLC25A6,VDAC1,VDAC2,VDAC3	PMBB	114	6295	6181	10	830	820	0.25785	0.661244	0.307502	1.26782	1	677
KEGG_MEDICUS_REFERENCE_WNT_SIGNALING_MODULATION_LGR_RSPO	FZD1,FZD10,FZD2,FZD3,FZD4,FZD5,FZD6,FZD7,FZD8,FZD9,LGR4,LGR5,LGR6,RNF43,RSPO1,RSPO2,RSPO3,RSPO4,ZNRF3	PMBB	25	6295	6270	2	830	828	0.762944	0.605833	0.0694213	2.43702	1	677
KEGG_MEDICUS_REFERENCE_WNT_SIGNALING_MODULATION_SOST_LRP4	FZD1,FZD10,FZD2,FZD3,FZD4,FZD5,FZD6,FZD7,FZD8,FZD9,LRP4,LRP5,LRP6,SOST	PMBB	23	6295	6272	2	830	828	0.761204	0.658718	0.075143	2.67364	1	677
KEGG_MEDICUS_REFERENCE_WNT_SIGNALING_MODULATION_WNT_ACYLATION	PORCN,WNT1,WNT10A,WNT10B,WNT16,WNT2,WNT2B,WNT3,WNT3A,WNT4,WNT5A,WNT5B,WNT6,WNT7A,WNT7B,WNT8A,WNT8B,WNT9A,WNT9B	PMBB	4	6295	6291	3	830	827	0.0384456	5.70284	0.833909	33.7641	1	677
KEGG_MEDICUS_REFERENCE_WNT_SIGNALING_MODULATION_WNT_INHIBITOR	CER1,FRZB,NOTUM,SFRP1,SFRP2,SFRP4,SFRP5,TRABD2A,TRABD2B,WIF1,WNT1,WNT10A,WNT10B,WNT16,WNT2,WNT2B,WNT3,WNT3A,WNT4,WNT5A,WNT5B,WNT6,WNT7A,WNT7B,WNT8A,WNT8B,WNT9A,WNT9B	PMBB	5	6295	6290	3	830	827	0.056294	4.5621	0.707141	23.4953	1	677
KEGG_MEDICUS_REFERENCE_WNT_SIGNALING_PATHWAY	APC,AXIN1,AXIN2,CCND1,CTNNB1,DVL1,DVL2,DVL3,FRAT1,FRAT2,FZD1,FZD10,FZD2,FZD3,FZD4,FZD5,FZD6,FZD7,FZD8,FZD9,GSK3B,LEF1,LRP5,LRP6,MYC,TCF7,TCF7L1,TCF7L2,WNT1,WNT10A,WNT10B,WNT16,WNT2,WNT2B,WNT3,WNT3A,WNT4,WNT5A,WNT5B,WNT6,WNT7A,WNT7B,WNT8A,WNT8B,WNT9A,WNT9B	PMBB	75	6295	6220	12	830	818	0.501437	1.21659	0.599236	2.26507	1	677
KEGG_MEDICUS_REFERENCE_WNT5A_ROR_SIGNALING_PATHWAY	DVL1,DVL2,DVL3,FZD1,FZD10,FZD2,FZD3,FZD4,FZD5,FZD6,FZD7,FZD8,FZD9,ROR1,ROR2,WNT5A	PMBB	24	6295	6271	1	830	829	0.352107	0.315222	0.00765869	1.93831	1	677
KEGG_MEDICUS_VARIANT_AMPLIFIED_EGFR_TO_PI3K_SIGNALING_PATHWAY	AKT1,AKT2,AKT3,EGFR,MTOR,PIK3CA,PIK3CB,PIK3CD	PMBB	5	6295	6290	1	830	829	0.524507	1.51738	0.0320457	13.5842	1	677
KEGG_MEDICUS_VARIANT_AMPLIFIED_EGFR_TO_PLCG_CAMK_SIGNALING_PATHWAY	CALM1,CALM2,CALM3,CAMK1,CAMK1D,CAMK1G,CAMK2A,CAMK2B,CAMK2D,CAMK2G,CAMK4,EGFR,PLCG1,PLCG2	PMBB	3	6295	6292	3	830	827	0.0240208	7.60417	1.01682	56.8759	1	677
KEGG_MEDICUS_VARIANT_AMPLIFIED_FGFR_TO_PI3K_SIGNALING_PATHWAY	AKT1,AKT2,AKT3,FGFR1,FGFR2,MTOR,PIK3CA,PIK3CB,PIK3CD	PMBB	4	6295	6291	1	830	829	0.461763	1.89686	0.0384772	19.1986	1	677
KEGG_MEDICUS_VARIANT_AMPLIFIED_FGFR_TO_RAS_ERK_SIGNALING_PATHWAY	ARAF,BRAF,FGFR1,FGFR2,GRB2,HRAS,KRAS,MAP2K1,MAP2K2,MAPK1,MAPK3,NRAS,RAF1,SOS1,SOS2	PMBB	17	6295	6278	2	830	828	1	0.892013	0.0997871	3.76859	1	677
KEGG_MEDICUS_VARIANT_AMPLIFIED_MET_TO_PI3K_SIGNALING_PATHWAY	AKT1,AKT2,AKT3,GAB1,MET,MTOR,PIK3CA,PIK3CB,PIK3CD	PMBB	5	6295	6290	1	830	829	0.524507	1.51738	0.0320457	13.5842	1	677
KEGG_MEDICUS_VARIANT_AMPLIFIED_PDGFR_TO_PI3K_SIGNALING_PATHWAY	AKT1,AKT2,AKT3,MTOR,PDGFRA,PIK3CA,PIK3CB,PIK3CD	PMBB	3	6295	6292	1	830	829	0.39075	2.52965	0.0481346	31.5315	1	677
KEGG_MEDICUS_VARIANT_AMPLIFIED_PDGFR_TO_PLCG_CAMK_SIGNALING_PATHWAY	CALM1,CALM2,CALM3,CAMK1,CAMK1D,CAMK1G,CAMK2A,CAMK2B,CAMK2D,CAMK2G,CAMK4,PDGFRA,PLCG1,PLCG2	PMBB	1	6295	6294	3	830	827	0.00575413	22.8117	1.82922	1189.54	1	677
KEGG_MEDICUS_VARIANT_AMPLIFIED_PDGFR_TO_RAS_ERK_SIGNALING_PATHWAY	ARAF,BRAF,GRB2,HRAS,KRAS,MAP2K1,MAP2K2,MAPK1,MAPK3,NRAS,PDGFRA,RAF1,SOS1,SOS2	PMBB	16	6295	6279	2	830	828	1	0.94792	0.105551	4.04304	1	677
KEGG_MEDICUS_VARIANT_BCL2_OVEREXPRESSION_TO_INTRINSIC_APOPTOTIC_PATHWAY	APAF1,BAX,BCL2,CASP3,CASP7,CASP9,CYCS	PMBB	0	6295	6295	1	830	829	0.116491	Inf	0.19447	Inf	1	677
KEGG_MEDICUS_VARIANT_BCR_ABL_FUSION_KINASE_TO_PI3K_SIGNALING_PATHWAY	ABL1,AKT1,AKT2,AKT3,BAD,CBL,CRK,CRKL,PIK3CA,PIK3CB,PIK3CD	PMBB	6	6295	6289	2	830	828	0.237077	2.53149	0.249469	14.183	1	677
KEGG_MEDICUS_VARIANT_BCR_ABL_FUSION_KINASE_TO_RAS_ERK_SIGNALING_PATHWAY	ABL1,ARAF,BRAF,GRB2,HRAS,KRAS,MAP2K1,MAP2K2,MAPK1,MAPK3,NRAS,RAF1,SOS1,SOS2	PMBB	17	6295	6278	3	830	827	0.500893	1.33958	0.250981	4.64585	1	677
KEGG_MEDICUS_VARIANT_CYP11B1_CYP11B2_FUSION_TO_ACTH_CORTISOL_SIGNALING_PATHWAY	ADCY1,ADCY2,ADCY3,ADCY4,ADCY5,ADCY6,ADCY7,ADCY8,ADCY9,ATF2,ATF4,ATF6B,CREB1,CREB3,CREB3L1,CREB3L2,CREB3L3,CREB3L4,CREB5,CYP11B2,GNAS,MC2R,MRAP,NR4A1,NR5A1,PBX1,POMC,PRKACA,PRKACB,PRKACG,SP1	PMBB	59	6295	6236	6	830	824	0.697827	0.769649	0.270671	1.78503	1	677
KEGG_MEDICUS_VARIANT_DUPLICATION_OR_MUTATION_ACTIVATED_FLT3_TO_JAK_STAT_SIGNALING_PATHWAY	FLT3,PIM1,PIM2,STAT5A,STAT5B	PMBB	8	6295	6287	1	830	829	1	0.947982	0.0213386	7.0868	1	677
KEGG_MEDICUS_VARIANT_DUPLICATION_OR_MUTATION_ACTIVATED_FLT3_TO_RAS_ERK_SIGNALING_PATHWAY	ARAF,BRAF,FLT3,GRB2,HRAS,KRAS,MAP2K1,MAP2K2,MAPK1,MAPK3,NRAS,RAF1,SOS1,SOS2	PMBB	21	6295	6274	3	830	827	0.754248	1.0838	0.206541	3.64112	1	677
KEGG_MEDICUS_VARIANT_DUPLICATION_OR_MUTATION_ACTIVATED_FLT3_TO_RAS_PI3K_SIGNALING_PATHWAY	AKT1,AKT2,AKT3,BAD,FLT3,GRB2,HRAS,KRAS,NRAS,PIK3CA,PIK3CB,PIK3CD,SOS1,SOS2	PMBB	14	6295	6281	4	830	826	0.149364	2.17229	0.519429	6.93867	1	677
KEGG_MEDICUS_VARIANT_EGF_OVEREXPRESSION_TO_PI3K_SIGNALING_PATHWAY	AKT1,AKT2,AKT3,EGF,EGFR,PIK3CA,PIK3CB,PIK3CD	PMBB	13	6295	6282	1	830	829	1	0.582944	0.013703	3.89098	1	677
KEGG_MEDICUS_VARIANT_EGF_OVEREXPRESSION_TO_RAS_ERK_SIGNALING_PATHWAY	ARAF,BRAF,EGF,EGFR,GRB2,HRAS,KRAS,MAP2K1,MAP2K2,MAPK1,MAPK3,NRAS,RAF1,SOS1,SOS2	PMBB	25	6295	6270	2	830	828	0.762944	0.605833	0.0694213	2.43702	1	677
KEGG_MEDICUS_VARIANT_EGFR_OVEREXPRESSION_TO_PI3K_SIGNALING_PATHWAY	AKT1,AKT2,AKT3,EGFR,MTOR,PIK3CA,PIK3CB,PIK3CD,RPS6KB1,RPS6KB2	PMBB	5	6295	6290	1	830	829	0.524507	1.51738	0.0320457	13.5842	1	677
KEGG_MEDICUS_VARIANT_EML4_ALK_FUSION_KINASE_TO_JAK_STAT_SIGNALING_PATHWAY	ALK,JAK3,STAT3,STAT5A,STAT5B	PMBB	7	6295	6288	1	830	829	1	1.08359	0.024014	8.45133	1	677
KEGG_MEDICUS_VARIANT_EML4_ALK_FUSION_KINASE_TO_PI3K_SIGNALING_PATHWAY	AKT1,AKT2,AKT3,ALK,BAD,PIK3CA,PIK3CB,PIK3CD	PMBB	5	6295	6290	1	830	829	0.524507	1.51738	0.0320457	13.5842	1	677
KEGG_MEDICUS_VARIANT_EML4_ALK_FUSION_KINASE_TO_PLCG_ERK_SIGNALING_PATHWAY	ALK,ARAF,BRAF,CCND1,MAP2K1,MAP2K2,MAPK1,MAPK3,PLCG1,PLCG2,PRKCA,PRKCB,PRKCG,RAF1	PMBB	15	6295	6280	2	830	828	1	1.01127	0.112013	4.36085	1	677
KEGG_MEDICUS_VARIANT_ERBB2_OVEREXPRESSION_TO_EGF_JAK_STAT_SIGNALING_PATHWAY	EGF,EGFR,ERBB2,JAK1,STAT1,STAT3,VEGFA	PMBB	17	6295	6278	2	830	828	1	0.892013	0.0997871	3.76859	1	677
KEGG_MEDICUS_VARIANT_ERBB2_OVEREXPRESSION_TO_PI3K_SIGNALING_PATHWAY	AKT1,AKT2,AKT3,EGF,EGFR,ERBB2,MTOR,PIK3CA,PIK3CB,PIK3CD,RPS6KB1,RPS6KB2	PMBB	14	6295	6281	2	830	828	0.709165	1.0837	0.119315	4.73067	1	677
KEGG_MEDICUS_VARIANT_FUS_DDIT3_FUSION_TO_NFKB_MEDIATED_TRANSCRIPTION	CXCL8,DDIT3,NFKB1,NFKBIZ,RELA	PMBB	1	6295	6294	1	830	829	0.219427	7.58825	0.0966051	593.01	1	677
KEGG_MEDICUS_VARIANT_FZD7_OVEREXPRESSION_TO_WNT_SIGNALING_PATHWAY	APC,AXIN1,AXIN2,CCND1,CTNNB1,DVL1,DVL2,DVL3,FRAT1,FRAT2,FZD7,GSK3B,LEF1,LRP5,LRP6,MYC,TCF7,TCF7L1,TCF7L2,WNT1,WNT10A,WNT10B,WNT16,WNT2,WNT2B,WNT3,WNT3A,WNT4,WNT5A,WNT5B,WNT6,WNT7A,WNT7B,WNT8A,WNT8B,WNT9A,WNT9B	PMBB	61	6295	6234	11	830	819	0.352912	1.37253	0.648456	2.6457	1	677
KEGG_MEDICUS_VARIANT_IGF2_OVEREXPRESSION_TO_RAS_ERK_SIGNALING_PATHWAY	ARAF,BRAF,GRB2,HRAS,IGF1R,IGF2,KRAS,MAP2K1,MAP2K2,MAPK1,MAPK3,NRAS,RAF1,SOS1,SOS2	PMBB	16	6295	6279	2	830	828	1	0.94792	0.105551	4.04304	1	677
KEGG_MEDICUS_VARIANT_LOSS_OF_NKX3_1_TO_PI3K_SIGNALING_PATHWAY	AKT1,AKT2,AKT3,BAD,NKX3-1	PMBB	2	6295	6293	1	830	829	0.310382	3.79441	0.0642574	72.8062	1	677
KEGG_MEDICUS_VARIANT_LOSS_OF_VHL_TO_HIF_1_SIGNALING_PATHWAY	ARNT,CUL2,ELOB,ELOC,HIF1A,PDGFB,RBX1,SLC2A1,TGFA,TGFB1,TGFB2,TGFB3,VEGFA,VHL	PMBB	16	6295	6279	3	830	827	0.478994	1.42351	0.265243	4.9886	1	677
KEGG_MEDICUS_VARIANT_LRP6_OVEREXPRESSION_TO_WNT_SIGNALING_PATHWAY	APC,AXIN1,AXIN2,CCND1,CTNNB1,DVL1,DVL2,DVL3,FRAT1,FRAT2,FZD1,FZD10,FZD2,FZD3,FZD4,FZD5,FZD6,FZD7,FZD8,FZD9,GSK3B,LEF1,LRP6,MYC,TCF7,TCF7L1,TCF7L2,WNT1,WNT10A,WNT10B,WNT16,WNT2,WNT2B,WNT3,WNT3A,WNT4,WNT5A,WNT5B,WNT6,WNT7A,WNT7B,WNT8A,WNT8B,WNT9A,WNT9B	PMBB	68	6295	6227	11	830	819	0.482134	1.22989	0.58397	2.35438	1	677
KEGG_MEDICUS_VARIANT_MET_OVEREXPRESSION_TO_RAS_ERK_SIGNALING_PATHWAY	ARAF,BRAF,GRB2,HRAS,KRAS,MAP2K1,MAP2K2,MAPK1,MAPK3,MET,NRAS,RAF1,SOS1,SOS2	PMBB	17	6295	6278	2	830	828	1	0.892013	0.0997871	3.76859	1	677
KEGG_MEDICUS_VARIANT_MLL_AF4_FUSION_TO_TRANSCRIPTIONAL_ACTIVATION	AFF1,BMP2K,CCNT1,CCNT2,CDK14,CDK9,CDKN1B,DOT1L,FLT3,HMGA2,HOXA10,HOXA9,IGF1R,JMJD1C,KDM6A,KLF3,KMT2A,LMO2,MEF2C,MLLT1,MLLT3,PBX3,PROM1,RUNX2,SMAD1,SUPT3H	PMBB	20	6295	6275	2	830	828	1	0.757877	0.0857344	3.12911	1	677
KEGG_MEDICUS_VARIANT_MLL_ENL_FUSION_TO_TRANSCRIPTIONAL_ACTIVATION	CDKN2C,EYA1,FUT8,GRIA3,HOXA10,HOXA11,HOXA9,HPGD,KMT2A,MEIS1,MLLT1,SIX1,SIX4	PMBB	11	6295	6284	2	830	828	0.657257	1.37981	0.148393	6.33883	1	677
KEGG_MEDICUS_VARIANT_MUTATION_ACTIVATED_CACNA1D_H_TO_ANGIOTENSIN_ALDOSTERONE_SIGNALING_PATHWAY	ATF2,ATF4,ATF6B,CACNA1D,CACNA1H,CALM1,CALM2,CALM3,CAMK1,CAMK1D,CAMK1G,CAMK2A,CAMK2B,CAMK2D,CAMK2G,CAMK4,CREB1,CREB3,CREB3L1,CREB3L2,CREB3L3,CREB3L4,CREB5,CYP11B2	PMBB	8	6295	6287	5	830	825	0.0122348	4.76129	1.22251	16.5527	1	677
KEGG_MEDICUS_VARIANT_MUTATION_ACTIVATED_EGFR_TO_PI3K_SIGNALING_PATHWAY	AKT1,AKT2,AKT3,BAD,EGFR,PIK3CA,PIK3CB,PIK3CD	PMBB	5	6295	6290	1	830	829	0.524507	1.51738	0.0320457	13.5842	1	677
KEGG_MEDICUS_VARIANT_MUTATION_ACTIVATED_EGFR_TO_PLCG_ERK_SIGNALING_PATHWAY	ARAF,BRAF,CCND1,EGFR,MAP2K1,MAP2K2,MAPK1,MAPK3,PLCG1,PLCG2,PRKCA,PRKCB,PRKCG,RAF1	PMBB	15	6295	6280	2	830	828	1	1.01127	0.112013	4.36085	1	677
KEGG_MEDICUS_VARIANT_MUTATION_ACTIVATED_EGFR_TO_RAS_ERK_SIGNALING_PATHWAY	ARAF,BRAF,CCND1,EGFR,GRB2,HRAS,KRAS,MAP2K1,MAP2K2,MAPK1,MAPK3,NRAS,RAF1,SOS1,SOS2	PMBB	18	6295	6277	2	830	828	1	0.842374	0.0946189	3.52843	1	677
KEGG_MEDICUS_VARIANT_MUTATION_ACTIVATED_FGFR3_TO_RAS_ERK_SIGNALING_PATHWAY	ARAF,BRAF,FGFR3,GRB2,HRAS,KRAS,MAP2K1,MAP2K2,MAPK1,MAPK3,MYC,NRAS,RAF1,RPS6KA5,SOS1,SOS2	PMBB	19	6295	6276	2	830	828	1	0.797902	0.0899585	3.3169	1	677
KEGG_MEDICUS_VARIANT_MUTATION_ACTIVATED_GNAS_TO_ACTH_CORTISOL_SIGNALING_PATHWAY	ADCY1,ADCY2,ADCY3,ADCY4,ADCY5,ADCY6,ADCY7,ADCY8,ADCY9,ATF2,ATF4,ATF6B,CREB1,CREB3,CREB3L1,CREB3L2,CREB3L3,CREB3L4,CREB5,CYP11B1,GNAS,NR4A1,NR5A1,PBX1,PRKACA,PRKACB,PRKACG,SP1,STAR	PMBB	48	6295	6247	7	830	823	0.831781	1.1069	0.421149	2.47136	1	677
KEGG_MEDICUS_VARIANT_MUTATION_ACTIVATED_GNAS_TO_CRHR_PKA_ACTH_SIGNALING_PATHWAY	ADCY1,ADCY2,ADCY3,ADCY4,ADCY5,ADCY6,ADCY7,ADCY8,ADCY9,ATF2,ATF4,ATF6B,CREB1,CREB3,CREB3L1,CREB3L2,CREB3L3,CREB3L4,CREB5,GNAS,POMC,PRKACA,PRKACB,PRKACG	PMBB	42	6295	6253	4	830	826	0.816195	0.721003	0.187301	1.99466	1	677
KEGG_MEDICUS_VARIANT_MUTATION_ACTIVATED_KCNJ5_TO_ANGIOTENSIN_ALDOSTERONE_SIGNALING_PATHWAY	ATF2,ATF4,ATF6B,CACNA1D,CACNA1H,CALM1,CALM2,CALM3,CAMK1,CAMK1D,CAMK1G,CAMK2A,CAMK2B,CAMK2D,CAMK2G,CAMK4,CREB1,CREB3,CREB3L1,CREB3L2,CREB3L3,CREB3L4,CREB5,CYP11B2,KCNJ5	PMBB	8	6295	6287	5	830	825	0.0122348	4.76129	1.22251	16.5527	1	677
KEGG_MEDICUS_VARIANT_MUTATION_ACTIVATED_KIT_TO_PI3K_SIGNALING_PATHWAY	AKT1,AKT2,AKT3,BAD,KIT,PIK3CA,PIK3CB,PIK3CD	PMBB	3	6295	6292	1	830	829	0.39075	2.52965	0.0481346	31.5315	1	677
KEGG_MEDICUS_VARIANT_MUTATION_ACTIVATED_KIT_TO_RAS_ERK_SIGNALING_PATHWAY	ARAF,BRAF,GRB2,HRAS,KIT,KRAS,MAP2K1,MAP2K2,MAPK1,MAPK3,NRAS,RAF1,SOS1,SOS2	PMBB	16	6295	6279	2	830	828	1	0.94792	0.105551	4.04304	1	677
KEGG_MEDICUS_VARIANT_MUTATION_ACTIVATED_KRAS_NRAS_TO_PI3K_SIGNALING_PATHWAY	AKT1,AKT2,AKT3,BAD,KRAS,NRAS,PIK3CA,PIK3CB,PIK3CD	PMBB	4	6295	6291	1	830	829	0.461763	1.89686	0.0384772	19.1986	1	677
KEGG_MEDICUS_VARIANT_MUTATION_ACTIVATED_MET_TO_PI3K_SIGNALING_PATHWAY	AKT1,AKT2,AKT3,BAD,GAB1,MET,PIK3CA,PIK3CB,PIK3CD	PMBB	5	6295	6290	1	830	829	0.524507	1.51738	0.0320457	13.5842	1	677
KEGG_MEDICUS_VARIANT_MUTATION_ACTIVATED_MET_TO_RAS_ERK_SIGNALING_PATHWAY	ARAF,BRAF,CCND1,GRB2,HRAS,KRAS,MAP2K1,MAP2K2,MAPK1,MAPK3,MET,NRAS,RAF1,SOS1,SOS2	PMBB	17	6295	6278	2	830	828	1	0.892013	0.0997871	3.76859	1	677
KEGG_MEDICUS_VARIANT_MUTATION_ACTIVATED_PI3K_TO_PI3K_SIGNALING_PATHWAY	AKT1,AKT2,AKT3,MTOR,PIK3CA,RPS6KB1,RPS6KB2	PMBB	3	6295	6292	1	830	829	0.39075	2.52965	0.0481346	31.5315	1	677
KEGG_MEDICUS_VARIANT_MUTATION_ACTIVATED_PRKACA_TO_ACTH_CORTISOL_SIGNALING_PATHWAY	ATF2,ATF4,ATF6B,CREB1,CREB3,CREB3L1,CREB3L2,CREB3L3,CREB3L4,CREB5,CYP11B1,NR4A1,NR5A1,PBX1,PRKACA,SP1,STAR	PMBB	14	6295	6281	4	830	826	0.149364	2.17229	0.519429	6.93867	1	677
KEGG_MEDICUS_VARIANT_MUTATION_ACTIVATED_PRKCG_TO_MGLUR1_TRPC3_SIGNALING_PATHWAY	GNAQ,GRM1,ITPR1,ITPR2,ITPR3,PLCB1,PLCB2,PLCB3,PLCB4,PRKCG,TRPC3	PMBB	34	6295	6261	5	830	825	0.801082	1.116	0.339768	2.87942	1	677
KEGG_MEDICUS_VARIANT_MUTATION_ACTIVATED_RET_TO_PI3K_SIGNALING_PATHWAY	AKT1,AKT2,AKT3,MTOR,PIK3CA,PIK3CB,PIK3CD,RET	PMBB	7	6295	6288	1	830	829	1	1.08359	0.024014	8.45133	1	677
KEGG_MEDICUS_VARIANT_MUTATION_CAUSED_ABBERANT_ATXN2_3_TO_MGLUR5_CA2_APOPTOTIC_PATHWAY	ATXN2,ATXN3,CYCS,GNAQ,GRM1,ITPR1,MCU,PLCB1,PLCB2,PLCB3,PLCB4,SLC25A31,SLC25A4,SLC25A5,SLC25A6,VDAC1,VDAC2,VDAC3	PMBB	15	6295	6280	2	830	828	1	1.01127	0.112013	4.36085	1	677
KEGG_MEDICUS_VARIANT_MUTATION_CAUSED_ABERRANT_ABETA_TO_AGE_RAGE_SIGNALING_PATHWAY	AGER,APP,ARAF,BRAF,HRAS,IL6,KRAS,MAP2K1,MAP2K2,MAPK1,MAPK3,NFKB1,NOS2,NRAS,RAF1,RELA,TNF	PMBB	19	6295	6276	1	830	829	0.72226	0.398487	0.00958131	2.51329	1	677
KEGG_MEDICUS_VARIANT_MUTATION_CAUSED_ABERRANT_ABETA_TO_ANTEROGRADE_AXONAL_TRANSPORT	APP,CAPN1,CAPN2,CDK5,CDK5R1,CHRNA7,MAPT,TUBA1A,TUBA1B,TUBA1C,TUBA3C,TUBA3D,TUBA3E,TUBA4A,TUBA8,TUBB,TUBB1,TUBB2A,TUBB2B,TUBB3,TUBB4A,TUBB4B,TUBB6,TUBB8	PMBB	23	6295	6272	4	830	826	0.547498	1.3205	0.331137	3.8778	1	677
KEGG_MEDICUS_VARIANT_MUTATION_CAUSED_ABERRANT_ABETA_TO_CROSSTALK_BETWEEN_EXTRINSIC_AND_INTRINSIC_APOPTOTIC_PATHWAYS	APAF1,APP,BAK1,BAX,BID,CASP3,CASP8,CASP9,CYCS,FADD,FAS	PMBB	6	6295	6289	1	830	829	0.579944	1.26433	0.0274551	10.4411	1	677
KEGG_MEDICUS_VARIANT_MUTATION_CAUSED_ABERRANT_ABETA_TO_ELECTRON_TRANSFER_IN_COMPLEX_I	APP,CAPN1,CAPN2,CDK5,CDK5R1,CHRNA7,MAPT,MT-ND1,MT-ND2,MT-ND3,MT-ND4,MT-ND5,MT-ND6,NDUFA1,NDUFA10,NDUFA11,NDUFA12,NDUFA13,NDUFA2,NDUFA3,NDUFA4,NDUFA5,NDUFA6,NDUFA7,NDUFA8,NDUFA9,NDUFAB1,NDUFB1,NDUFB10,NDUFB11,NDUFB2,NDUFB3,NDUFB4,NDUFB5,NDUFB6,NDUFB7,NDUFB8,NDUFB9,NDUFC1,NDUFC2,NDUFS1,NDUFS2,NDUFS3,NDUFS4,NDUFS5,NDUFS6,NDUFS7,NDUFS8,NDUFV1,NDUFV2,NDUFV3	PMBB	63	6295	6232	10	830	820	0.580729	1.20631	0.549627	2.37958	1	677
KEGG_MEDICUS_VARIANT_MUTATION_CAUSED_ABERRANT_ABETA_TO_MACHR_CA2_APOPTOTIC_PATHWAY	APP,CHRM1,CHRM3,CHRM5,CYCS,GNAQ,ITPR1,ITPR2,ITPR3,MCU,PLCB1,PLCB2,PLCB3,PLCB4,SLC25A31,SLC25A4,SLC25A5,SLC25A6,VDAC1,VDAC2,VDAC3	PMBB	29	6295	6266	6	830	824	0.29012	1.57319	0.532401	3.87177	1	677
KEGG_MEDICUS_VARIANT_MUTATION_CAUSED_ABERRANT_ABETA_TO_MGLUR5_CA2_APOPTOTIC_PATHWAY	APAF1,APP,CASP3,CASP9,CYCS,GNAQ,GRM5,ITPR1,ITPR2,ITPR3,MCU,PLCB1,PLCB2,PLCB3,PLCB4,SLC25A31,SLC25A4,SLC25A5,SLC25A6,VDAC1,VDAC2,VDAC3	PMBB	29	6295	6266	5	830	825	0.587946	1.30945	0.394659	3.43431	1	677
KEGG_MEDICUS_VARIANT_MUTATION_CAUSED_ABERRANT_ABETA_TO_TRANSPORT_OF_CALCIUM	APP,CYCS,GRIN1,GRIN2A,GRIN2B,GRIN2C,GRIN2D,MCU,SLC25A31,SLC25A4,SLC25A5,SLC25A6,VDAC1,VDAC2,VDAC3	PMBB	6	6295	6289	2	830	828	0.237077	2.53149	0.249469	14.183	1	677
KEGG_MEDICUS_VARIANT_MUTATION_CAUSED_ABERRANT_ABETA_TO_VGCC_CA2_APOPTOTIC_PATHWAY_N01004	APP,CACNA1C,CACNA1D,CACNA1F,CACNA1S,CYCS,MCU,SLC25A31,SLC25A4,SLC25A5,SLC25A6,VDAC1,VDAC2,VDAC3	PMBB	37	6295	6258	3	830	827	0.619244	0.613585	0.120766	1.94457	1	677
KEGG_MEDICUS_VARIANT_MUTATION_CAUSED_ABERRANT_DCTN1_TO_RETROGRADE_AXONAL_TRANSPORT	DCTN1,TUBA1A,TUBA1B,TUBA1C,TUBA3C,TUBA3D,TUBA3E,TUBA4A,TUBA8,TUBB,TUBB1,TUBB2A,TUBB2B,TUBB3,TUBB4A,TUBB4B,TUBB6,TUBB8	PMBB	22	6295	6273	3	830	827	1	1.03435	0.197779	3.45402	1	677
KEGG_MEDICUS_VARIANT_MUTATION_CAUSED_ABERRANT_HTT_TO_26S_PROTEASOME_MEDIATED_PROTEIN_DEGRADATION	ADRM1,HTT,PSMA1,PSMA2,PSMA3,PSMA4,PSMA5,PSMA6,PSMA7,PSMA8,PSMB1,PSMB2,PSMB3,PSMB4,PSMB5,PSMB6,PSMB7,PSMC1,PSMC2,PSMC3,PSMC4,PSMC5,PSMC6,PSMD1,PSMD11,PSMD12,PSMD13,PSMD14,PSMD2,PSMD3,PSMD4,PSMD6,PSMD7,PSMD8,PSMD9,SEM1	PMBB	6	6295	6289	1	830	829	0.579944	1.26433	0.0274551	10.4411	1	677
KEGG_MEDICUS_VARIANT_MUTATION_CAUSED_ABERRANT_HTT_TO_ANTEROGRADE_AXONAL_TRANSPORT	HTT,KIF5A,KIF5B,KIF5C,KLC1,KLC2,KLC3,KLC4,MAPK10,TUBA1A,TUBA1B,TUBA1C,TUBA3C,TUBA3D,TUBA3E,TUBA4A,TUBA8,TUBB,TUBB1,TUBB2A,TUBB2B,TUBB3,TUBB4A,TUBB4B,TUBB6,TUBB8	PMBB	23	6295	6272	4	830	826	0.547498	1.3205	0.331137	3.8778	1	677
KEGG_MEDICUS_VARIANT_MUTATION_CAUSED_ABERRANT_HTT_TO_AUTOPHAGY_VESICLE_NUCLEATION	AMBRA1,ATG14,BECN1,HTT,PIK3C3,PIK3R4	PMBB	2	6295	6293	2	830	828	0.0692774	7.5962	0.549941	104.952	1	677
KEGG_MEDICUS_VARIANT_MUTATION_CAUSED_ABERRANT_HTT_TO_CREB_MEDIATED_TRANSCRIPTION	ATF2,ATF4,ATF6B,CREB1,CREB3,CREB3L1,CREB3L2,CREB3L3,CREB3L4,CREB5,HTT,PPARGC1A,TAF4	PMBB	7	6295	6288	3	830	827	0.101226	3.25763	0.542587	14.3076	1	677
KEGG_MEDICUS_VARIANT_MUTATION_CAUSED_ABERRANT_HTT_TO_ELECTRON_TRANSFER_IN_COMPLEX_II	HTT,SDHA,SDHB,SDHC,SDHD	PMBB	10	6295	6285	2	830	828	0.641885	1.518	0.161429	7.14111	1	677
KEGG_MEDICUS_VARIANT_MUTATION_CAUSED_ABERRANT_HTT_TO_ELECTRON_TRANSFER_IN_COMPLEX_III	CYC1,HTT,MT-CYB,UQCR10,UQCR11,UQCRB,UQCRC1,UQCRC2,UQCRFS1,UQCRH,UQCRHL,UQCRQ	PMBB	9	6295	6286	1	830	829	1	0.842503	0.019199	6.09374	1	677
KEGG_MEDICUS_VARIANT_MUTATION_CAUSED_ABERRANT_HTT_TO_EXTRINSIC_APOPTOTIC_PATHWAY	CASP3,CASP8,HIP1,HTT,IFT57	PMBB	9	6295	6286	1	830	829	1	0.842503	0.019199	6.09374	1	677
KEGG_MEDICUS_VARIANT_MUTATION_CAUSED_ABERRANT_HTT_TO_MGLUR5_CA2_APOPTOTIC_PATHWAY	APAF1,CASP3,CASP7,CASP9,CYCS,GNAQ,GRM5,HTT,ITPR1,ITPR2,ITPR3,MCU,PLCB1,PLCB2,PLCB3,PLCB4,SLC25A31,SLC25A4,SLC25A5,SLC25A6,VDAC1,VDAC2,VDAC3	PMBB	30	6295	6265	6	830	824	0.30286	1.52052	0.515841	3.72723	1	677
KEGG_MEDICUS_VARIANT_MUTATION_CAUSED_ABERRANT_HTT_TO_REST_MEDIATED_TRANSCRIPTIONAL_REPRESSION	BDNF,HDAC1,HDAC2,HTT,RCOR1,REST,SIN3A	PMBB	6	6295	6289	2	830	828	0.237077	2.53149	0.249469	14.183	1	677
KEGG_MEDICUS_VARIANT_MUTATION_CAUSED_ABERRANT_HTT_TO_RETROGRADE_AXONAL_TRANSPORT	ACTR10,ACTR1A,ACTR1B,DCTN1,DCTN2,DCTN3,DCTN4,DCTN5,DCTN6,DNAH1,DNAH10,DNAH11,DNAH12,DNAH17,DNAH2,DNAH3,DNAH5,DNAH6,DNAH7,DNAH8,DNAH9,DNAI1,DNAI2,DNAL1,DNAL4,DNALI1,HAP1,HTT,TUBA1A,TUBA1B,TUBA1C,TUBA3C,TUBA3D,TUBA3E,TUBA4A,TUBA8,TUBB,TUBB1,TUBB2A,TUBB2B,TUBB3,TUBB4A,TUBB4B,TUBB6,TUBB8	PMBB	227	6295	6068	45	830	785	0.0154912	1.53225	1.07772	2.13794	1	677
KEGG_MEDICUS_VARIANT_MUTATION_CAUSED_ABERRANT_HTT_TO_TNF_JNK_SIGNALING_PATHWAY	HTT,MAP2K7,MAP3K10,MAPK10,MAPK8,MAPK9	PMBB	2	6295	6293	1	830	829	0.310382	3.79441	0.0642574	72.8062	1	677
KEGG_MEDICUS_VARIANT_MUTATION_CAUSED_ABERRANT_HTT_TO_TRANSPORT_OF_CALCIUM	APAF1,CASP3,CASP9,CYCS,DLG4,GRIN1,GRIN2A,GRIN2B,GRIN2C,GRIN2D,HTT,MCU,SLC25A31,SLC25A4,SLC25A5,SLC25A6,VDAC1,VDAC2,VDAC3	PMBB	7	6295	6288	3	830	827	0.101226	3.25763	0.542587	14.3076	1	677
KEGG_MEDICUS_VARIANT_MUTATION_CAUSED_ABERRANT_PDYN_TO_TRANSPORT_OF_CALCIUM	GRIN1,GRIN2A,GRIN2B,GRIN2C,GRIN2D,PDYN	PMBB	3	6295	6292	2	830	828	0.106702	5.06414	0.422395	44.2688	1	677
KEGG_MEDICUS_VARIANT_MUTATION_CAUSED_ABERRANT_PSEN_TO_MGLUR5_CA2_APOPTOTIC_PATHWAY	APAF1,CASP3,CASP7,CASP9,CYCS,MCU,PSEN1,PSEN2,RYR3,SLC25A31,SLC25A4,SLC25A5,SLC25A6,VDAC1,VDAC2,VDAC3	PMBB	15	6295	6280	1	830	829	1	0.505064	0.0119853	3.29106	1	677
KEGG_MEDICUS_VARIANT_MUTATION_CAUSED_ABERRANT_PSEN1_TO_MGLUR5_CA2_APOPTOTIC_PATHWAY	CYCS,ITPR1,ITPR2,ITPR3,MCU,PSEN1,SLC25A31,SLC25A4,SLC25A5,SLC25A6,VDAC1,VDAC2,VDAC3	PMBB	23	6295	6272	5	830	825	0.367139	1.65255	0.489436	4.46047	1	677
KEGG_MEDICUS_VARIANT_MUTATION_CAUSED_ABERRANT_SNCA_TO_26S_PROTEASOME_MEDIATED_PROTEIN_DEGRADATION	ADRM1,PSMA1,PSMA2,PSMA3,PSMA4,PSMA5,PSMA6,PSMA7,PSMA8,PSMB1,PSMB2,PSMB3,PSMB4,PSMB5,PSMB6,PSMB7,PSMC1,PSMC2,PSMC3,PSMC4,PSMC5,PSMC6,PSMD1,PSMD11,PSMD12,PSMD13,PSMD14,PSMD2,PSMD3,PSMD4,PSMD6,PSMD7,PSMD8,PSMD9,SEM1,SNCA	PMBB	4	6295	6291	1	830	829	0.461763	1.89686	0.0384772	19.1986	1	677
KEGG_MEDICUS_VARIANT_MUTATION_CAUSED_ABERRANT_SNCA_TO_ANTEROGRADE_AXONAL_TRANSPORT	KIF5A,KIF5B,KIF5C,KLC1,KLC2,KLC3,KLC4,SNCA,TUBA1A,TUBA1B,TUBA1C,TUBA3C,TUBA3D,TUBA3E,TUBA4A,TUBA8,TUBB,TUBB1,TUBB2A,TUBB2B,TUBB3,TUBB4A,TUBB4B,TUBB6,TUBB8	PMBB	21	6295	6274	4	830	826	0.525229	1.4467	0.360165	4.30251	1	677
KEGG_MEDICUS_VARIANT_MUTATION_CAUSED_ABERRANT_SNCA_TO_ELECTRON_TRANSFER_IN_COMPLEX_I	MT-ND1,MT-ND2,MT-ND3,MT-ND4,MT-ND5,MT-ND6,NDUFA1,NDUFA10,NDUFA11,NDUFA12,NDUFA13,NDUFA2,NDUFA3,NDUFA4,NDUFA5,NDUFA6,NDUFA7,NDUFA8,NDUFA9,NDUFAB1,NDUFB1,NDUFB10,NDUFB11,NDUFB2,NDUFB3,NDUFB4,NDUFB5,NDUFB6,NDUFB7,NDUFB8,NDUFB9,NDUFC1,NDUFC2,NDUFS1,NDUFS2,NDUFS3,NDUFS4,NDUFS5,NDUFS6,NDUFS7,NDUFS8,NDUFV1,NDUFV2,NDUFV3,SNCA	PMBB	60	6295	6235	10	830	820	0.454675	1.26723	0.576027	2.50743	1	677
KEGG_MEDICUS_VARIANT_MUTATION_CAUSED_ABERRANT_SNCA_TO_PERK_ATF4_SIGNALING_PATHWAY	ATF4,DDIT3,EIF2AK3,EIF2S1,HSPA5,SNCA	PMBB	1	6295	6294	1	830	829	0.219427	7.58825	0.0966051	593.01	1	677
KEGG_MEDICUS_VARIANT_MUTATION_CAUSED_ABERRANT_SNCA_TO_VGCC_CA2_APOPTOTIC_PATHWAY	APAF1,CASP3,CASP9,CYCS,MCU,SLC25A31,SLC25A4,SLC25A5,SLC25A6,SNCA,VDAC1,VDAC2,VDAC3	PMBB	5	6295	6290	2	830	828	0.191881	3.03797	0.288849	18.5901	1	677
KEGG_MEDICUS_VARIANT_MUTATION_CAUSED_ABERRANT_SOD1_TO_INTRINSIC_APOPTOTIC_PATHWAY	APAF1,BAK1,BAX,BCL2,CASP3,CASP9,CYCS,SOD1	PMBB	2	6295	6293	1	830	829	0.310382	3.79441	0.0642574	72.8062	1	677
KEGG_MEDICUS_VARIANT_MUTATION_CAUSED_ABERRANT_SOD1_TO_RETROGRADE_AXONAL_TRANSPORT	ACTR10,ACTR1A,ACTR1B,DCTN1,DCTN2,DCTN3,DCTN4,DCTN5,DCTN6,DNAH1,DNAH10,DNAH11,DNAH12,DNAH17,DNAH2,DNAH3,DNAH5,DNAH6,DNAH7,DNAH8,DNAH9,DNAI1,DNAI2,DNAL1,DNAL4,DNALI1,SOD1	PMBB	207	6295	6088	41	830	789	0.0199565	1.5282	1.05658	2.1648	1	677
KEGG_MEDICUS_VARIANT_MUTATION_CAUSED_ABERRANT_SPTBN2_TO_MGLUR1_TRPC3_SIGNALING_PATHWAY	GNAQ,GRM1,ITPR1,ITPR2,ITPR3,PLCB1,PLCB2,PLCB3,PLCB4,SPTBN2	PMBB	29	6295	6266	4	830	826	0.789775	1.04634	0.26659	2.99054	1	677
KEGG_MEDICUS_VARIANT_MUTATION_CAUSED_ABERRANT_TDP43_TO_ELECTRON_TRANSFER_IN_COMPLEX_I	MT-ND1,MT-ND2,MT-ND3,MT-ND4,MT-ND5,MT-ND6,NDUFA1,NDUFA10,NDUFA11,NDUFA12,NDUFA13,NDUFA2,NDUFA3,NDUFA4,NDUFA5,NDUFA6,NDUFA7,NDUFA8,NDUFA9,NDUFAB1,NDUFB1,NDUFB10,NDUFB11,NDUFB2,NDUFB3,NDUFB4,NDUFB5,NDUFB6,NDUFB7,NDUFB8,NDUFB9,NDUFC1,NDUFC2,NDUFS1,NDUFS2,NDUFS3,NDUFS4,NDUFS5,NDUFS6,NDUFS7,NDUFS8,NDUFV1,NDUFV2,NDUFV3,TARDBP	PMBB	62	6295	6233	11	830	819	0.357534	1.35018	0.638393	2.59978	1	677
KEGG_MEDICUS_VARIANT_MUTATION_INACTIVATED_APC_TO_WNT_SIGNALING_PATHWAY	APC,AXIN1,AXIN2,BIRC5,CCND1,CTNNB1,GSK3B,LEF1,MYC,TCF7,TCF7L1,TCF7L2	PMBB	47	6295	6248	7	830	823	0.673078	1.13064	0.429724	2.52857	1	677
KEGG_MEDICUS_VARIANT_MUTATION_INACTIVATED_ATP1A1_TO_ANGIOTENSIN_ALDOSTERONE_SIGNALING_PATHWAY	ATF2,ATF4,ATF6B,ATP1A1,CACNA1D,CACNA1H,CALM1,CALM2,CALM3,CAMK1,CAMK1D,CAMK1G,CAMK2A,CAMK2B,CAMK2D,CAMK2G,CAMK4,CREB1,CREB3,CREB3L1,CREB3L2,CREB3L3,CREB3L4,CREB5,CYP11B2	PMBB	13	6295	6282	5	830	825	0.0498797	2.92803	0.815176	8.77953	1	677
KEGG_MEDICUS_VARIANT_MUTATION_INACTIVATED_ATP2B3_TO_ANGIOTENSIN_ALDOSTERONE_SIGNALING_PATHWAY	ATF2,ATF4,ATF6B,ATP2B3,CALM1,CALM2,CALM3,CAMK1,CAMK1D,CAMK1G,CAMK2A,CAMK2B,CAMK2D,CAMK2G,CAMK4,CREB1,CREB3,CREB3L1,CREB3L2,CREB3L3,CREB3L4,CREB5,CYP11B2	PMBB	6	6295	6289	4	830	826	0.021562	5.07398	1.0509	21.4464	1	677
KEGG_MEDICUS_VARIANT_MUTATION_INACTIVATED_ATXN3_TO_AUTOPHAGY_VESICLE_NUCLEATION	AMBRA1,ATG14,ATXN3,BECN1,PIK3C3,PIK3R4	PMBB	0	6295	6295	1	830	829	0.116491	Inf	0.19447	Inf	1	677
KEGG_MEDICUS_VARIANT_MUTATION_INACTIVATED_AXIN_TO_WNT_SIGNALING_PATHWAY	APC,AXIN1,CCND1,CTNNB1,GSK3B,LEF1,MYC,TCF7,TCF7L1,TCF7L2	PMBB	47	6295	6248	7	830	823	0.673078	1.13064	0.429724	2.52857	1	677
KEGG_MEDICUS_VARIANT_MUTATION_INACTIVATED_ERBB4_TO_NRG_ERBB4_PI3K_SIGNALING_PATHWAY	ERBB4,NRG1,NRG2,NRG3,NRG4	PMBB	10	6295	6285	4	830	826	0.0705763	3.0429	0.69501	10.5797	1	677
KEGG_MEDICUS_VARIANT_MUTATION_INACTIVATED_FGF17_TO_RAS_ERK_SIGNALING_PATHWAY	ARAF,BRAF,FGF17,FGFR1,GRB2,HRAS,KRAS,MAP2K1,MAP2K2,MAPK1,MAPK3,NRAS,RAF1,SOS1,SOS2	PMBB	17	6295	6278	2	830	828	1	0.892013	0.0997871	3.76859	1	677
KEGG_MEDICUS_VARIANT_MUTATION_INACTIVATED_OPTN_TO_PINK_PARKIN_MEDIATED_AUTOPHAGOSOME_FORMATION	CISD1,CISD2,FAF2,FKBP8,HK1,OPTN,PINK1,PRKN,TOMM70	PMBB	27	6295	6268	7	830	823	0.107671	1.97435	0.723521	4.66655	1	677
KEGG_MEDICUS_VARIANT_MUTATION_INACTIVATED_P62_TO_PINK_PARKIN_MEDIATED_AUTOPHAGOSOME_FORMATION	CISD1,CISD2,FAF2,FKBP8,HK1,MAP1LC3A,MAP1LC3B,MAP1LC3B2,MAP1LC3C,PINK1,PRKN,SQSTM1,TOMM70	PMBB	28	6295	6267	6	830	824	0.278678	1.62962	0.550031	4.02692	1	677
KEGG_MEDICUS_VARIANT_MUTATION_INACTIVATED_PDE11A_PDE8B_TO_ACTH_CORTISOL_SIGNALING_PATHWAY	ATF2,ATF4,ATF6B,CREB1,CREB3,CREB3L1,CREB3L2,CREB3L3,CREB3L4,CREB5,CYP11B1,NR4A1,NR5A1,PBX1,PDE11A,PDE8B,PRKACA,PRKAR1A,SP1,STAR	PMBB	25	6295	6270	4	830	826	0.768853	1.21449	0.306449	3.52956	1	677
KEGG_MEDICUS_VARIANT_MUTATION_INACTIVATED_PINK1_TO_ELECTRON_TRANSFER_IN_COMPLEX_I	MT-ND1,MT-ND2,MT-ND3,MT-ND4,MT-ND5,MT-ND6,NDUFA1,NDUFA10,NDUFA11,NDUFA12,NDUFA13,NDUFA2,NDUFA3,NDUFA4,NDUFA5,NDUFA6,NDUFA7,NDUFA8,NDUFA9,NDUFAB1,NDUFB1,NDUFB10,NDUFB11,NDUFB2,NDUFB3,NDUFB4,NDUFB5,NDUFB6,NDUFB7,NDUFB8,NDUFB9,NDUFC1,NDUFC2,NDUFS1,NDUFS2,NDUFS3,NDUFS4,NDUFS5,NDUFS6,NDUFS7,NDUFS8,NDUFV1,NDUFV2,NDUFV3,PINK1	PMBB	61	6295	6234	11	830	819	0.352912	1.37253	0.648456	2.6457	1	677
KEGG_MEDICUS_VARIANT_MUTATION_INACTIVATED_PINK1_TO_INTRINSIC_APOPTOTIC_PATHWAY_N01048	APAF1,CASP3,CASP9,CYCS,HTRA2,PINK1,TRAP1	PMBB	2	6295	6293	2	830	828	0.0692774	7.5962	0.549941	104.952	1	677
KEGG_MEDICUS_VARIANT_MUTATION_INACTIVATED_PINK1_TO_INTRINSIC_APOPTOTIC_PATHWAY_N01050	APAF1,BAX,CASP3,CASP9,CYCS,PINK1,PRKN	PMBB	15	6295	6280	6	830	824	0.0286187	3.04786	0.966092	8.34259	1	677
KEGG_MEDICUS_VARIANT_MUTATION_INACTIVATED_PRKAR1A_TO_ACTH_CORTISOL_SIGNALING_PATHWAY	ATF2,ATF4,ATF6B,CREB1,CREB3,CREB3L1,CREB3L2,CREB3L3,CREB3L4,CREB5,CYP11B1,NR4A1,NR5A1,PBX1,PRKACA,PRKAR1A,SP1,STAR	PMBB	15	6295	6280	4	830	826	0.267571	2.02721	0.488565	6.38435	1	677
KEGG_MEDICUS_VARIANT_MUTATION_INACTIVATED_PRKN_TO_INTRINSIC_APOPTOTIC_PATHWAY	APAF1,BAX,CASP3,CASP9,CYCS,PRKN	PMBB	14	6295	6281	4	830	826	0.149364	2.17229	0.519429	6.93867	1	677
KEGG_MEDICUS_VARIANT_MUTATION_INACTIVATED_PRKN_TO_MGLUR1_SIGNALING_PATHWAY	ITPR1,ITPR2,ITPR3,PLCG1,PRKN	PMBB	31	6295	6264	7	830	823	0.200387	1.71849	0.636606	3.99465	1	677
KEGG_MEDICUS_VARIANT_MUTATION_INACTIVATED_PROK2_TO_PROK_PRKR_GI_ERK_SIGNALING_PATHWAY	GNAI1,GNAI2,GNAI3,MAPK1,MAPK3,PROK2,PROKR1,PROKR2	PMBB	11	6295	6284	2	830	828	0.657257	1.37981	0.148393	6.33883	1	677
KEGG_MEDICUS_VARIANT_MUTATION_INACTIVATED_PROKR2_TO_PROK_PRKR_GI_ERK_SIGNALING_PATHWAY	GNAI1,GNAI2,GNAI3,MAPK1,MAPK3,PROK1,PROK2,PROKR2	PMBB	11	6295	6284	2	830	828	0.657257	1.37981	0.148393	6.33883	1	677
KEGG_MEDICUS_VARIANT_MUTATION_INACTIVATED_RASD1_TO_CRHR_PKA_ACTH_SIGNALING_PATHWAY	ADCY1,ADCY2,ADCY3,ADCY4,ADCY5,ADCY6,ADCY7,ADCY8,ADCY9,ATF2,ATF4,ATF6B,CREB1,CREB3,CREB3L1,CREB3L2,CREB3L3,CREB3L4,CREB5,GNAI1,GNAI2,GNAI3,POMC,PRKACA,PRKACB,PRKACG,RASD1	PMBB	45	6295	6250	5	830	825	1	0.841798	0.260052	2.12219	1	677
KEGG_MEDICUS_VARIANT_MUTATION_INACTIVATED_RUNX1_TO_TRANSCRIPTION	CSF1R,CSF2,IL3,MPO,RUNX1	PMBB	8	6295	6287	1	830	829	1	0.947982	0.0213386	7.0868	1	677
KEGG_MEDICUS_VARIANT_MUTATION_INACTIVATED_SIGMAR1_TO_CA2_APOPTOTIC_PATHWAY	CYCS,ITPR1,ITPR2,ITPR3,MCU,SIGMAR1,SLC25A31,SLC25A4,SLC25A5,SLC25A6,VDAC1,VDAC2,VDAC3	PMBB	23	6295	6272	5	830	825	0.367139	1.65255	0.489436	4.46047	1	677
KEGG_MEDICUS_VARIANT_NOTCH_OVEREXPRESSION_TO_NOTCH_SIGNALING_PATHWAY	DLL1,DLL3,DLL4,ERBB2,FLT4,HES1,HES5,HEY1,HEY2,HEYL,JAG1,JAG2,NOTCH1,NOTCH4,RBPJ,RBPJL	PMBB	13	6295	6282	4	830	826	0.127256	2.33989	0.554467	7.5977	1	677
KEGG_MEDICUS_VARIANT_PAX8_PPARG_FUSION_TO_PPARG_MEDIATED_TRANSCRIPTION	PAX8,PPARG,RXRA,RXRB,RXRG	PMBB	20	6295	6275	4	830	826	0.516408	1.51926	0.376672	4.55102	1	677
KEGG_MEDICUS_VARIANT_SCRAPIE_CONFORMATION_PRPSC_TO_MGLUR5_CA2_APOPTOTIC_PATHWAY	APAF1,CASP3,CASP9,CYCS,ITPR1,ITPR2,ITPR3,MCU,PRNP,RYR1,RYR2,RYR3,SLC25A31,SLC25A4,SLC25A5,SLC25A6,VDAC1,VDAC2,VDAC3	PMBB	83	6295	6212	12	830	818	0.747007	1.09797	0.54297	2.03304	1	677
KEGG_MEDICUS_VARIANT_SCRAPIE_CONFORMATION_PRPSC_TO_TRANSPORT_OF_CALCIUM	APAF1,CASP3,CASP9,CYCS,GRIN1,GRIN2A,GRIN2B,GRIN2C,GRIN2D,MCU,PRNP,SLC25A31,SLC25A4,SLC25A5,SLC25A6,VDAC1,VDAC2,VDAC3	PMBB	7	6295	6288	2	830	828	0.28272	2.16946	0.219542	11.416	1	677
KEGG_MEDICUS_VARIANT_SCRAPIE_CONFORMATION_PRPSC_TO_VGCC_CA2_APOPTOTIC_PATHWAY	CACNA1B,CACNA1C,CACNA1D,CACNA1F,CACNA1S,PRNP	PMBB	47	6295	6248	2	830	828	0.116791	0.321135	0.0377167	1.23038	1	677
KEGG_MEDICUS_VARIANT_TEL_AML1_FUSION_TO_TRANSCRIPTIONAL_REPRESSION	CSF2,DEFA3,ELANE,GZMB,HDAC1,HDAC2,IL3,MPO,NCOR1,RUNX1,SIN3A	PMBB	17	6295	6278	3	830	827	0.500893	1.33958	0.250981	4.64585	1	677
KEGG_MEDICUS_VARIANT_TGFA_OVEREXPRESSION_TO_PI3K_SIGNALING_PATHWAY	AKT1,AKT2,AKT3,EGFR,PIK3CA,PIK3CB,PIK3CD,TGFA	PMBB	5	6295	6290	1	830	829	0.524507	1.51738	0.0320457	13.5842	1	677
KEGG_MELANOGENESIS	ADCY1,ADCY2,ADCY3,ADCY4,ADCY5,ADCY6,ADCY7,ADCY8,ADCY9,ASIP,CALM1,CALM2,CALM3,CALML3,CALML5,CALML6,CAMK2A,CAMK2B,CAMK2D,CAMK2G,CREB1,CREB3,CREB3L1,CREB3L2,CREB3L3,CREB3L4,CREBBP,CTNNB1,DCT,DVL1,DVL2,DVL3,EDN1,EDNRB,EP300,FZD1,FZD10,FZD2,FZD3,FZD4,FZD5,FZD6,FZD7,FZD8,FZD9,GNAI1,GNAI2,GNAI3,GNAO1,GNAQ,GNAS,GSK3B,HRAS,KIT,KITLG,KRAS,LEF1,MAP2K1,MAP2K2,MAPK1,MAPK3,MC1R,MITF,NRAS,PLCB1,PLCB2,PLCB3,PLCB4,POMC,PRKACA,PRKACB,PRKACG,PRKCA,PRKCB,PRKCG,PRKX,RAF1,TCF7,TCF7L1,TCF7L2,TYR,TYRP1,WNT1,WNT10A,WNT10B,WNT11,WNT16,WNT2,WNT2B,WNT3,WNT3A,WNT4,WNT5A,WNT5B,WNT6,WNT7A,WNT7B,WNT8A,WNT8B,WNT9A,WNT9B	PMBB	177	6295	6118	24	830	806	0.911062	1.02923	0.638232	1.59351	1	677
KEGG_MELANOMA	AKT1,AKT2,AKT3,ARAF,BAD,BRAF,CCND1,CDH1,CDK4,CDK6,CDKN1A,CDKN2A,E2F1,E2F2,E2F3,EGF,EGFR,FGF1,FGF10,FGF11,FGF12,FGF13,FGF14,FGF16,FGF17,FGF18,FGF19,FGF2,FGF20,FGF21,FGF22,FGF23,FGF3,FGF4,FGF5,FGF6,FGF7,FGF8,FGF9,FGFR1,HGF,HRAS,IGF1,IGF1R,KRAS,MAP2K1,MAP2K2,MAPK1,MAPK3,MDM2,MET,MITF,NRAS,PDGFA,PDGFB,PDGFC,PDGFD,PDGFRA,PDGFRB,PIK3CA,PIK3CB,PIK3CD,PIK3CG,PIK3R1,PIK3R2,PIK3R3,PIK3R5,PTEN,RAF1,RB1,TP53	PMBB	63	6295	6232	19	830	811	0.00273391	2.31707	1.3027	3.94647	1	677
KEGG_METABOLISM_OF_XENOBIOTICS_BY_CYTOCHROME_P450	ADH1A,ADH1B,ADH1C,ADH4,ADH5,ADH6,ADH7,AKR1C1,AKR1C2,AKR1C3,AKR1C4,ALDH1A3,ALDH3A1,ALDH3B1,ALDH3B2,CYP1A1,CYP1A2,CYP1B1,CYP2B6,CYP2C18,CYP2C19,CYP2C8,CYP2C9,CYP2E1,CYP2F1,CYP2S1,CYP3A4,CYP3A43,CYP3A5,CYP3A7,DHDH,EPHX1,GSTA1,GSTA2,GSTA3,GSTA4,GSTA5,GSTK1,GSTM1,GSTM2,GSTM3,GSTM4,GSTM5,GSTO1,GSTO2,GSTP1,GSTT1,GSTT2,GSTZ1,MGST1,MGST2,MGST3,UGT1A1,UGT1A10,UGT1A3,UGT1A4,UGT1A5,UGT1A6,UGT1A7,UGT1A8,UGT1A9,UGT2A1,UGT2A3,UGT2B10,UGT2B11,UGT2B15,UGT2B17,UGT2B28,UGT2B4,UGT2B7	PMBB	61	6295	6234	13	830	817	0.14105	1.626	0.815813	3.00808	1	677
KEGG_MISMATCH_REPAIR	EXO1,LIG1,MLH1,MLH3,MSH2,MSH3,MSH6,PCNA,PMS2,POLD1,POLD2,POLD3,POLD4,RFC1,RFC2,RFC3,RFC4,RFC5,RPA1,RPA2,RPA3,RPA4,SSBP1	PMBB	38	6295	6257	13	830	817	0.00637613	2.61952	1.27483	5.05199	1	677
KEGG_N_GLYCAN_BIOSYNTHESIS	ALG1,ALG10,ALG10B,ALG11,ALG12,ALG13,ALG14,ALG2,ALG3,ALG5,ALG6,ALG8,ALG9,B4GALT1,B4GALT2,B4GALT3,DAD1,DDOST,DOLPP1,DPAGT1,DPM1,DPM2,DPM3,FUT8,GANAB,MAN1A1,MAN1A2,MAN1B1,MAN1C1,MAN2A1,MAN2A2,MGAT1,MGAT2,MGAT3,MGAT4A,MGAT4B,MGAT5,MGAT5B,MOGS,RFT1,RPN1,RPN2,ST6GAL1,STT3A,STT3B,TUSC3	PMBB	89	6295	6206	14	830	816	0.534929	1.19632	0.625619	2.12666	1	677
KEGG_NATURAL_KILLER_CELL_MEDIATED_CYTOTOXICITY	ARAF,BID,BRAF,CASP3,CD244,CD247,CD48,CHP1,CHP2,CSF2,FAS,FASLG,FCER1G,FCGR3A,FCGR3B,FYN,GRB2,GZMB,HCST,HLA-A,HLA-B,HLA-C,HLA-E,HLA-G,HRAS,ICAM1,ICAM2,IFNA1,IFNA10,IFNA13,IFNA14,IFNA16,IFNA17,IFNA2,IFNA21,IFNA4,IFNA5,IFNA6,IFNA7,IFNA8,IFNAR1,IFNAR2,IFNB1,IFNG,IFNGR1,IFNGR2,ITGAL,ITGB2,KIR2DL1,KIR2DL2,KIR2DL3,KIR2DL4,KIR2DL5A,KIR2DS1,KIR2DS3,KIR2DS4,KIR2DS5,KIR3DL1,KIR3DL2,KLRC1,KLRC2,KLRC3,KLRD1,KLRK1,KRAS,LAT,LCK,LCP2,MAP2K1,MAP2K2,MAPK1,MAPK3,MICA,MICB,NCR1,NCR2,NCR3,NFAT5,NFATC1,NFATC2,NFATC3,NFATC4,NRAS,PAK1,PIK3CA,PIK3CB,PIK3CD,PIK3CG,PIK3R1,PIK3R2,PIK3R3,PIK3R5,PLCG1,PLCG2,PPP3CA,PPP3CB,PPP3CC,PPP3R1,PPP3R2,PRF1,PRKCA,PRKCB,PRKCG,PTK2B,PTPN11,PTPN6,RAC1,RAC2,RAC3,RAET1E,RAET1G,RAET1L,RAF1,SH2D1A,SH2D1B,SH3BP2,SHC1,SHC2,SHC3,SHC4,SOS1,SOS2,SYK,TNF,TNFRSF10A,TNFRSF10B,TNFRSF10C,TNFRSF10D,TNFSF10,TYROBP,ULBP1,ULBP2,ULBP3,VAV1,VAV2,VAV3,ZAP70	PMBB	101	6295	6194	17	830	813	0.314056	1.2823	0.715069	2.17017	1	677
KEGG_NEUROACTIVE_LIGAND_RECEPTOR_INTERACTION	ADCYAP1R1,ADORA1,ADORA2A,ADORA2B,ADORA3,ADRA1A,ADRA1B,ADRA1D,ADRA2A,ADRA2B,ADRA2C,ADRB1,ADRB2,ADRB3,AGTR1,AGTR2,APLNR,AVPR1A,AVPR1B,AVPR2,BDKRB1,BDKRB2,BRS3,C3AR1,C5AR1,CALCR,CALCRL,CCKAR,CCKBR,CGA,CHRM1,CHRM2,CHRM3,CHRM4,CHRM5,CHRNA1,CHRNA10,CHRNA2,CHRNA3,CHRNA4,CHRNA5,CHRNA6,CHRNA7,CHRNA9,CHRNB1,CHRNB2,CHRNB3,CHRNB4,CHRND,CHRNE,CHRNG,CNR1,CNR2,CRHR1,CRHR2,CSH1,CTSG,CYSLTR1,CYSLTR2,DRD1,DRD2,DRD3,DRD4,DRD5,EDNRA,EDNRB,F2,F2R,F2RL1,F2RL2,F2RL3,FPR1,FPR2,FPR3,FSHB,FSHR,GABBR1,GABBR2,GABRA1,GABRA2,GABRA3,GABRA4,GABRA5,GABRA6,GABRB1,GABRB2,GABRB3,GABRD,GABRE,GABRG1,GABRG2,GABRG3,GABRP,GABRQ,GABRR1,GABRR2,GALR1,GALR2,GALR3,GCGR,GH1,GH2,GHR,GHRHR,GHSR,GIPR,GLP1R,GLP2R,GLRA1,GLRA2,GLRA3,GLRB,GNRHR,GPR156,GPR35,GPR50,GPR83,GRIA1,GRIA2,GRIA3,GRIA4,GRID1,GRID2,GRIK1,GRIK2,GRIK3,GRIK4,GRIK5,GRIN1,GRIN2A,GRIN2B,GRIN2C,GRIN2D,GRIN3A,GRIN3B,GRM1,GRM2,GRM3,GRM4,GRM5,GRM6,GRM7,GRM8,GRPR,GZMA,HCRTR1,HCRTR2,HRH1,HRH2,HRH3,HRH4,HTR1A,HTR1B,HTR1D,HTR1E,HTR1F,HTR2A,HTR2B,HTR2C,HTR4,HTR5A,HTR6,HTR7,KISS1R,LEP,LEPR,LHB,LHCGR,LPAR1,LPAR2,LPAR3,LPAR4,LPAR6,LTB4R,LTB4R2,MAS1,MC1R,MC2R,MC3R,MC4R,MC5R,MCHR1,MCHR2,MLNR,MTNR1A,MTNR1B,NMBR,NMUR1,NMUR2,NPBWR1,NPBWR2,NPFFR1,NPFFR2,NPY1R,NPY2R,NPY4R,NPY5R,NR3C1,NTSR1,NTSR2,OPRD1,OPRK1,OPRL1,OPRM1,OXTR,P2RX1,P2RX2,P2RX3,P2RX4,P2RX5,P2RX6,P2RX7,P2RY1,P2RY10,P2RY11,P2RY13,P2RY14,P2RY2,P2RY4,P2RY6,P2RY8,PARD3,PLG,PRL,PRLHR,PRLR,PRSS1,PRSS2,PRSS3,PTAFR,PTGDR,PTGER1,PTGER2,PTGER3,PTGER4,PTGFR,PTGIR,PTH1R,PTH2R,RXFP1,RXFP2,S1PR1,S1PR2,S1PR3,S1PR4,S1PR5,SCTR,SSTR1,SSTR2,SSTR3,SSTR4,SSTR5,TAAR1,TAAR2,TAAR5,TAAR6,TAAR8,TAAR9,TACR1,TACR2,TACR3,TBXA2R,THRA,THRB,TRHR,TRPV1,TSHB,TSHR,TSPO,UTS2R,VIPR1,VIPR2	PMBB	266	6295	6029	37	830	793	0.715019	1.05753	0.722781	1.50915	1	677
KEGG_NICOTINATE_AND_NICOTINAMIDE_METABOLISM	AOX1,BST1,CD38,ENPP1,ENPP3,NADK,NADSYN1,NAMPT,NMNAT1,NMNAT2,NMNAT3,NMRK1,NNMT,NNT,NT5C,NT5C1A,NT5C1B,NT5C2,NT5C3A,NT5E,NT5M,NUDT12,PNP,QPRT	PMBB	34	6295	6261	3	830	827	0.795354	0.668039	0.130986	2.13167	1	677
KEGG_NITROGEN_METABOLISM	AMT,ASNS,CA1,CA12,CA13,CA14,CA2,CA3,CA4,CA5A,CA5B,CA6,CA7,CA8,CA9,CPS1,CTH,GLS,GLS2,GLUD1,GLUD2,GLUL,HAL	PMBB	45	6295	6250	10	830	820	0.13748	1.69361	0.75801	3.42546	1	677
KEGG_NOD_LIKE_RECEPTOR_SIGNALING_PATHWAY	BIRC2,BIRC3,CARD18,CARD6,CARD8,CARD9,CASP1,CASP5,CASP8,CCL11,CCL13,CCL2,CCL5,CCL7,CCL8,CHUK,CXCL1,CXCL2,CXCL8,ERBIN,HSP90AA1,HSP90AB1,HSP90B1,IKBKB,IKBKG,IL18,IL1B,IL6,MAP3K7,MAPK1,MAPK10,MAPK11,MAPK12,MAPK13,MAPK14,MAPK3,MAPK8,MAPK9,MEFV,NAIP,NFKB1,NFKBIA,NFKBIB,NLRC4,NLRP1,NLRP3,NOD1,NOD2,PSTPIP1,PYCARD,PYDC1,RELA,RIPK2,SUGT1,TAB1,TAB2,TAB3,TNF,TNFAIP3,TRAF6,TRIP6,XIAP	PMBB	99	6295	6196	7	830	823	0.125474	0.53236	0.207913	1.14381	1	677
KEGG_NON_HOMOLOGOUS_END_JOINING	DCLRE1C,DNTT,FEN1,LIG4,MRE11,NHEJ1,POLL,POLM,PRKDC,RAD50,XRCC4,XRCC5,XRCC6	PMBB	34	6295	6261	7	830	823	0.322345	1.56613	0.584012	3.60421	1	677
KEGG_NOTCH_SIGNALING_PATHWAY	ADAM17,APH1A,CIR1,CREBBP,CTBP1,CTBP2,DLL1,DLL3,DLL4,DTX1,DTX2,DTX3,DTX3L,DTX4,DVL1,DVL2,DVL3,EP300,HDAC1,HDAC2,HES1,HES5,JAG1,JAG2,KAT2A,KAT2B,LFNG,MAML1,MAML2,MAML3,MFNG,NCOR2,NCSTN,NOTCH1,NOTCH2,NOTCH3,NOTCH4,NUMB,NUMBL,PSEN1,PSEN2,PSENEN,PTCRA,RBPJ,RBPJL,RFNG,SNW1	PMBB	35	6295	6260	8	830	822	0.152526	1.74053	0.69507	3.83605	1	677
KEGG_NUCLEOTIDE_EXCISION_REPAIR	CCNH,CDK7,CETN2,CUL4A,CUL4B,DDB1,DDB2,ERCC1,ERCC2,ERCC3,ERCC4,ERCC5,ERCC6,ERCC8,GTF2H1,GTF2H2,GTF2H3,GTF2H4,GTF2H5,LIG1,MNAT1,PCNA,POLD1,POLD2,POLD3,POLD4,POLE,POLE2,POLE3,POLE4,RAD23A,RAD23B,RBX1,RFC1,RFC2,RFC3,RFC4,RFC5,RPA1,RPA2,RPA3,RPA4,XPA,XPC	PMBB	131	6295	6164	18	830	812	0.797487	1.04306	0.596205	1.72525	1	677
KEGG_O_GLYCAN_BIOSYNTHESIS	B3GNT6,B4GALT5,C1GALT1,C1GALT1C1,GALNT1,GALNT10,GALNT11,GALNT12,GALNT13,GALNT14,GALNT15,GALNT16,GALNT17,GALNT18,GALNT2,GALNT3,GALNT4,GALNT5,GALNT6,GALNT7,GALNT8,GALNT9,GALNTL5,GALNTL6,GCNT1,GCNT3,GCNT4,ST3GAL1,ST3GAL2,ST6GALNAC1	PMBB	13	6295	6282	5	830	825	0.0498797	2.92803	0.815176	8.77953	1	677
KEGG_OLFACTORY_TRANSDUCTION	ADCY3,ARRB2,CALM1,CALM2,CALM3,CALML3,CALML5,CALML6,CAMK2A,CAMK2B,CAMK2D,CAMK2G,CLCA1,CLCA2,CLCA4,CNGA3,CNGA4,CNGB1,GNAL,GRK3,GUCA1A,GUCA1B,GUCA1C,GUCY2D,OR10A2,OR10A3,OR10A4,OR10A5,OR10A6,OR10A7,OR10AD1,OR10AG1,OR10C1,OR10G2,OR10G3,OR10G4,OR10G7,OR10G8,OR10G9,OR10H1,OR10H2,OR10H3,OR10H4,OR10H5,OR10J1,OR10J3,OR10J5,OR10K1,OR10K2,OR10P1,OR10Q1,OR10R2,OR10S1,OR10T2,OR10V1,OR10X1,OR10Z1,OR11A1,OR11G2,OR11H1,OR11H4,OR11H6,OR11L1,OR12D2,OR12D3,OR13A1,OR13C2,OR13C3,OR13C4,OR13C5,OR13C8,OR13C9,OR13D1,OR13F1,OR13G1,OR13H1,OR13J1,OR14A16,OR14C36,OR14I1,OR14J1,OR1A1,OR1A2,OR1B1,OR1C1,OR1D2,OR1D4,OR1D5,OR1E1,OR1E2,OR1F1,OR1G1,OR1I1,OR1J1,OR1J2,OR1J4,OR1K1,OR1L1,OR1L3,OR1L4,OR1L6,OR1L8,OR1M1,OR1N1,OR1N2,OR1Q1,OR1S1,OR1S2,OR2A1,OR2A12,OR2A14,OR2A2,OR2A25,OR2A4,OR2A42,OR2A5,OR2A7,OR2AE1,OR2AG1,OR2AG2,OR2AK2,OR2AT4,OR2B11,OR2B2,OR2B3,OR2B6,OR2C1,OR2C3,OR2D2,OR2D3,OR2F1,OR2F2,OR2G2,OR2G3,OR2G6,OR2H1,OR2H2,OR2J2,OR2J3,OR2K2,OR2L13,OR2L2,OR2L3,OR2L8,OR2M2,OR2M3,OR2M4,OR2M5,OR2M7,OR2S2,OR2T1,OR2T10,OR2T11,OR2T12,OR2T2,OR2T27,OR2T29,OR2T3,OR2T33,OR2T34,OR2T4,OR2T5,OR2T6,OR2T8,OR2V2,OR2W1,OR2W3,OR2Y1,OR2Z1,OR3A1,OR3A2,OR3A3,OR4A15,OR4A16,OR4A47,OR4A5,OR4B1,OR4C11,OR4C12,OR4C13,OR4C15,OR4C16,OR4C3,OR4C45,OR4C46,OR4C6,OR4D1,OR4D10,OR4D11,OR4D2,OR4D5,OR4D6,OR4D9,OR4E2,OR4F15,OR4F16,OR4F17,OR4F3,OR4F4,OR4F5,OR4F6,OR4K1,OR4K13,OR4K14,OR4K15,OR4K17,OR4K2,OR4K5,OR4L1,OR4M1,OR4M2,OR4N2,OR4N4,OR4N5,OR4P4,OR4Q3,OR4S1,OR4S2,OR4X1,OR4X2,OR51A2,OR51A4,OR51A7,OR51B2,OR51B4,OR51B5,OR51B6,OR51D1,OR51E1,OR51E2,OR51F1,OR51F2,OR51G1,OR51G2,OR51I1,OR51I2,OR51L1,OR51M1,OR51Q1,OR51S1,OR51T1,OR51V1,OR52A1,OR52A5,OR52B2,OR52B4,OR52B6,OR52D1,OR52E2,OR52E4,OR52E6,OR52E8,OR52H1,OR52I1,OR52I2,OR52J3,OR52K1,OR52K2,OR52L1,OR52M1,OR52N1,OR52N2,OR52N4,OR52N5,OR52R1,OR52W1,OR56A1,OR56A3,OR56A4,OR56A5,OR56B1,OR56B4,OR5A1,OR5A2,OR5AC2,OR5AK2,OR5AN1,OR5AP2,OR5AR1,OR5AS1,OR5AU1,OR5B12,OR5B17,OR5B21,OR5B3,OR5C1,OR5D13,OR5D14,OR5D16,OR5D18,OR5F1,OR5H2,OR5H6,OR5I1,OR5J2,OR5K1,OR5K2,OR5L1,OR5L2,OR5M1,OR5M10,OR5M11,OR5M3,OR5M8,OR5M9,OR5P2,OR5P3,OR5T1,OR5T2,OR5T3,OR5V1,OR6A2,OR6B1,OR6B2,OR6B3,OR6C1,OR6C2,OR6C3,OR6C4,OR6C6,OR6C65,OR6C68,OR6C70,OR6C74,OR6C75,OR6C76,OR6F1,OR6K2,OR6K3,OR6K6,OR6M1,OR6N1,OR6N2,OR6Q1,OR6S1,OR6T1,OR6V1,OR6X1,OR6Y1,OR7A10,OR7A17,OR7A5,OR7C1,OR7C2,OR7D2,OR7D4,OR7E24,OR7G1,OR7G2,OR7G3,OR8A1,OR8B12,OR8B4,OR8B8,OR8D1,OR8D2,OR8D4,OR8G1,OR8G2P,OR8G5,OR8H1,OR8H2,OR8H3,OR8I2,OR8J1,OR8J3,OR8K1,OR8K3,OR8K5,OR8S1,OR8U1,OR8U3,OR8U8,OR9A2,OR9A4,OR9G1,OR9G4,OR9I1,OR9K2,OR9Q1,OR9Q2,PDC,PDE1C,PRKACA,PRKACB,PRKACG,PRKG1,PRKG2,PRKX	PMBB	70	6295	6225	6	830	824	0.371279	0.647572	0.229108	1.48819	1	677
KEGG_ONE_CARBON_POOL_BY_FOLATE	ALDH1L1,AMT,ATIC,DHFR,FTCD,GART,MTFMT,MTHFD1,MTHFD1L,MTHFD2,MTHFD2L,MTHFR,MTHFS,MTR,SHMT1,SHMT2,TYMS	PMBB	62	6295	6233	12	830	818	0.204368	1.4747	0.720125	2.77797	1	677
KEGG_OOCYTE_MEIOSIS	ADCY1,ADCY2,ADCY3,ADCY4,ADCY5,ADCY6,ADCY7,ADCY8,ADCY9,ANAPC1,ANAPC10,ANAPC11,ANAPC13,ANAPC2,ANAPC4,ANAPC5,ANAPC7,AR,AURKA,BTRC,BUB1,CALM1,CALM2,CALM3,CALML3,CALML5,CALML6,CAMK2A,CAMK2B,CAMK2D,CAMK2G,CCNB1,CCNB2,CCNE1,CCNE2,CDC16,CDC20,CDC23,CDC25C,CDC26,CDC27,CDK1,CDK2,CHP1,CHP2,CPEB1,CUL1,ESPL1,FBXO43,FBXO5,FBXW11,IGF1,IGF1R,INS,ITPR1,ITPR2,ITPR3,MAD2L1,MAD2L2,MAP2K1,MAPK1,MAPK12,MAPK3,MOS,PGR,PKMYT1,PLCZ1,PLK1,PPP1CA,PPP1CB,PPP1CC,PPP2CA,PPP2CB,PPP2R1A,PPP2R1B,PPP2R5A,PPP2R5B,PPP2R5C,PPP2R5D,PPP2R5E,PPP3CA,PPP3CB,PPP3CC,PPP3R1,PPP3R2,PRKACA,PRKACB,PRKACG,PRKX,PTTG1,PTTG2,RBX1,REC8,RPS6KA1,RPS6KA2,RPS6KA3,RPS6KA6,SGO1,SKP1,SKP1P2,SLK,SMC1A,SMC1B,SMC3,SPDYA,SPDYC,STAG3,YWHAB,YWHAE,YWHAG,YWHAH,YWHAQ,YWHAZ	PMBB	119	6295	6176	17	830	813	0.687388	1.08524	0.608546	1.82355	1	677
KEGG_OTHER_GLYCAN_DEGRADATION	AGA,ENGASE,FUCA1,FUCA2,GBA1,GLB1,HEXA,HEXB,MAN2B1,MAN2B2,MAN2C1,MANBA,NEU1,NEU2,NEU3,NEU4	PMBB	94	6295	6201	9	830	821	0.43922	0.723188	0.319503	1.43964	1	677
KEGG_OXIDATIVE_PHOSPHORYLATION	ATP12A,ATP4A,ATP4B,ATP5F1A,ATP5F1B,ATP5F1C,ATP5F1D,ATP5F1E,ATP5MC1,ATP5MC1P5,ATP5MC2,ATP5MC3,ATP5ME,ATP5MF,ATP5MG,ATP5PB,ATP5PD,ATP5PF,ATP5PO,ATP6AP1,ATP6V0A1,ATP6V0A2,ATP6V0A4,ATP6V0B,ATP6V0C,ATP6V0D1,ATP6V0D2,ATP6V0E1,ATP6V0E2,ATP6V1A,ATP6V1B1,ATP6V1B2,ATP6V1C1,ATP6V1C2,ATP6V1D,ATP6V1E1,ATP6V1E2,ATP6V1F,ATP6V1G1,ATP6V1G2,ATP6V1G3,ATP6V1H,COX10,COX11,COX15,COX17,COX4I1,COX4I2,COX5A,COX5B,COX6A1,COX6A2,COX6B1,COX6B2,COX6C,COX6CP3,COX7A1,COX7A2,COX7A2L,COX7B,COX7B2,COX7C,COX8A,COX8C,CYC1,LHPP,MT-ATP6,MT-ATP8,MT-CO1,MT-CO2,MT-CO3,MT-CYB,MT-ND1,MT-ND2,MT-ND3,MT-ND4,MT-ND4L,MT-ND5,MT-ND6,NDUFA1,NDUFA10,NDUFA11,NDUFA2,NDUFA3,NDUFA4,NDUFA4L2,NDUFA5,NDUFA6,NDUFA7,NDUFA8,NDUFA9,NDUFAB1,NDUFB1,NDUFB10,NDUFB2,NDUFB3,NDUFB4,NDUFB5,NDUFB6,NDUFB7,NDUFB8,NDUFB9,NDUFC1,NDUFC2,NDUFS1,NDUFS2,NDUFS3,NDUFS4,NDUFS5,NDUFS6,NDUFS7,NDUFS8,NDUFV1,NDUFV2,NDUFV3,PPA1,PPA2,SDHA,SDHB,SDHC,SDHD,TCIRG1,UQCR10,UQCR10P1,UQCR11,UQCRB,UQCRC1,UQCRC2,UQCRFS1,UQCRH,UQCRHL,UQCRQ	PMBB	150	6295	6145	18	830	812	0.807783	0.908124	0.521036	1.49497	1	677
KEGG_PANCREATIC_CANCER	AKT1,AKT2,AKT3,ARAF,ARHGEF6,BAD,BCL2L1,BRAF,BRCA2,CASP9,CCND1,CDC42,CDK4,CDK6,CDKN2A,CHUK,E2F1,E2F2,E2F3,EGF,EGFR,ERBB2,IKBKB,IKBKG,JAK1,KRAS,MAP2K1,MAPK1,MAPK10,MAPK3,MAPK8,MAPK9,NFKB1,PGF,PIK3CA,PIK3CB,PIK3CD,PIK3CG,PIK3R1,PIK3R2,PIK3R3,PIK3R5,PLD1,RAC1,RAC2,RAC3,RAD51,RAF1,RALA,RALB,RALBP1,RALGDS,RB1,RELA,SMAD2,SMAD3,SMAD4,STAT1,STAT3,TGFA,TGFB1,TGFB2,TGFB3,TGFBR1,TGFBR2,TP53,VEGFA,VEGFB,VEGFC,VEGFD	PMBB	81	6295	6214	21	830	809	0.0077526	1.99119	1.16328	3.27097	1	677
KEGG_PANTOTHENATE_AND_COA_BIOSYNTHESIS	BCAT1,BCAT2,COASY,DPYD,DPYS,ENPP1,ENPP3,PANK1,PANK2,PANK3,PANK4,PPCDC,PPCS,UPB1,VNN1,VNN2	PMBB	62	6295	6233	7	830	823	0.85086	0.855062	0.329043	1.87742	1	677
KEGG_PARKINSONS_DISEASE	APAF1,ATP5F1A,ATP5F1B,ATP5F1C,ATP5F1D,ATP5F1E,ATP5MC1,ATP5MC1P5,ATP5MC2,ATP5MC3,ATP5PB,ATP5PD,ATP5PF,ATP5PO,CASP3,CASP9,COX4I1,COX4I2,COX5A,COX5B,COX6A1,COX6A2,COX6B1,COX6B2,COX6C,COX6CP3,COX7A1,COX7A2,COX7A2L,COX7B,COX7B2,COX7C,COX8A,COX8C,CYC1,CYCS,GPR37,HTRA2,LRRK2,MT-ATP6,MT-ATP8,MT-CO1,MT-CO2,MT-CO3,MT-CYB,MT-ND1,MT-ND2,MT-ND3,MT-ND4,MT-ND4L,MT-ND5,MT-ND6,NDUFA1,NDUFA10,NDUFA2,NDUFA3,NDUFA4,NDUFA4L2,NDUFA5,NDUFA6,NDUFA7,NDUFA8,NDUFA9,NDUFAB1,NDUFB1,NDUFB10,NDUFB2,NDUFB3,NDUFB4,NDUFB5,NDUFB6,NDUFB7,NDUFB8,NDUFB9,NDUFC1,NDUFC2,NDUFS1,NDUFS2,NDUFS3,NDUFS4,NDUFS5,NDUFS6,NDUFS7,NDUFS8,NDUFV1,NDUFV2,NDUFV3,PARK7,PINK1,PPID,PRKN,SDHA,SDHB,SDHC,SDHD,SEPTIN5,SLC18A1,SLC18A2,SLC25A31,SLC25A4,SLC25A5,SLC25A6,SLC6A3,SNCA,SNCAIP,TH,UBA1,UBA7,UBB,UBE2G1,UBE2G2,UBE2J1,UBE2J2,UBE2L3,UBE2L6,UCHL1,UQCR10,UQCR10P1,UQCR11,UQCRB,UQCRC1,UQCRC2,UQCRFS1,UQCRH,UQCRHL,UQCRQ,VDAC1,VDAC2,VDAC2P5,VDAC3	PMBB	106	6295	6189	15	830	815	0.774824	1.07462	0.578089	1.865	1	677
KEGG_PATHOGENIC_ESCHERICHIA_COLI_INFECTION	ABL1,ACTB,ACTG1,ARHGEF2,ARPC1A,ARPC1B,ARPC2,ARPC3,ARPC4,ARPC5,ARPC5L,CD14,CDC42,CDH1,CLDN1,CTNNB1,CTTN,EZR,FYN,HCLS1,ITGB1,KRT18,LY96,NCK1,NCK2,NCL,OCLN,PRKCA,RHOA,ROCK1,ROCK2,TLR4,TLR5,TUBA1A,TUBA1B,TUBA1C,TUBA3C,TUBA3D,TUBA3E,TUBA4A,TUBA8,TUBAL3,TUBB,TUBB1,TUBB2A,TUBB2B,TUBB3,TUBB4A,TUBB4B,TUBB6,TUBB7P,TUBB8,WAS,WASL,YWHAQ,YWHAZ	PMBB	73	6295	6222	8	830	822	0.729244	0.829559	0.343908	1.73077	1	677
KEGG_PATHWAYS_IN_CANCER	ABL1,AKT1,AKT2,AKT3,APC,APC2,APPL1,AR,ARAF,ARNT,ARNT2,AXIN1,AXIN2,BAD,BAX,BCL2,BCL2L1,BCR,BID,BIRC2,BIRC3,BIRC5,BMP2,BMP4,BRAF,BRCA2,CASP3,CASP8,CASP9,CBL,CBLB,CBLC,CCDC6,CCNA1,CCND1,CCNE1,CCNE2,CDC42,CDH1,CDK2,CDK4,CDK6,CDKN1A,CDKN1B,CDKN2A,CDKN2B,CEBPA,CHUK,CKS1B,COL4A1,COL4A2,COL4A4,COL4A6,CREBBP,CRK,CRKL,CSF1R,CSF2RA,CSF3R,CTBP1,CTBP2,CTNNA1,CTNNA2,CTNNA3,CTNNB1,CUL2,CXCL8,CYCS,DAPK1,DAPK2,DAPK3,DCC,DVL1,DVL2,DVL3,E2F1,E2F2,E2F3,EGF,EGFR,EGLN1,EGLN2,EGLN3,ELOB,ELOC,EP300,EPAS1,ERBB2,ETS1,FADD,FAS,FASLG,FGF1,FGF10,FGF11,FGF12,FGF13,FGF14,FGF16,FGF17,FGF18,FGF19,FGF2,FGF20,FGF21,FGF22,FGF23,FGF3,FGF4,FGF5,FGF6,FGF7,FGF8,FGF9,FGFR1,FGFR2,FGFR3,FH,FLT3,FLT3LG,FN1,FOS,FOXO1,FZD1,FZD10,FZD2,FZD3,FZD4,FZD5,FZD6,FZD7,FZD8,FZD9,GLI1,GLI2,GLI3,GRB2,GSK3B,GSTP1,HDAC1,HDAC2,HGF,HHIP,HIF1A,HRAS,HSP90AA1,HSP90AB1,HSP90B1,IGF1,IGF1R,IKBKB,IKBKG,IL6,ITGA2,ITGA2B,ITGA3,ITGA6,ITGAV,ITGB1,JAK1,JUN,JUP,KIT,KITLG,KLK3,KRAS,LAMA1,LAMA2,LAMA3,LAMA4,LAMA5,LAMB1,LAMB2,LAMB3,LAMB4,LAMC1,LAMC2,LAMC3,LEF1,MAP2K1,MAP2K2,MAPK1,MAPK10,MAPK3,MAPK8,MAPK9,MAX,MDM2,MECOM,MET,MITF,MLH1,MMP1,MMP2,MMP9,MSH2,MSH3,MSH6,MTOR,MYC,NCOA4,NFKB1,NFKB2,NFKBIA,NKX3-1,NOS2,NRAS,NTRK1,PAX8,PDGFA,PDGFB,PDGFRA,PDGFRB,PGF,PIAS1,PIAS2,PIAS3,PIAS4,PIK3CA,PIK3CB,PIK3CD,PIK3CG,PIK3R1,PIK3R2,PIK3R3,PIK3R5,PLCG1,PLCG2,PLD1,PML,PPARD,PPARG,PRKCA,PRKCB,PRKCG,PTCH1,PTCH2,PTEN,PTGS2,PTK2,RAC1,RAC2,RAC3,RAD51,RAF1,RALA,RALB,RALBP1,RALGDS,RARA,RARB,RASSF1,RASSF5,RB1,RBX1,RELA,RET,RHOA,RUNX1,RUNX1T1,RXRA,RXRB,RXRG,SHH,SKP2,SLC2A1,SMAD2,SMAD3,SMAD4,SMO,SOS1,SOS2,SPI1,STAT1,STAT3,STAT5A,STAT5B,STK36,STK4,SUFU,TCF7,TCF7L1,TCF7L2,TFG,TGFA,TGFB1,TGFB2,TGFB3,TGFBR1,TGFBR2,TP53,TPM3,TPR,TRAF1,TRAF2,TRAF3,TRAF4,TRAF5,TRAF6,VEGFA,VEGFB,VEGFC,VEGFD,VHL,WNT1,WNT10A,WNT10B,WNT11,WNT16,WNT2,WNT2B,WNT3,WNT3A,WNT4,WNT5A,WNT5B,WNT6,WNT7A,WNT7B,WNT8A,WNT8B,WNT9A,WNT9B,XIAP,ZBTB16	PMBB	499	6295	5796	92	830	738	0.00313309	1.44788	1.13148	1.83744	1	677
KEGG_PENTOSE_AND_GLUCURONATE_INTERCONVERSIONS	AKR1B1,CRYL1,DCXR,DHDH,GUSB,RPE,RPEL1,UGDH,UGP2,UGT1A1,UGT1A10,UGT1A3,UGT1A4,UGT1A5,UGT1A6,UGT1A7,UGT1A8,UGT1A9,UGT2A1,UGT2A3,UGT2B10,UGT2B11,UGT2B15,UGT2B17,UGT2B28,UGT2B4,UGT2B7,XYLB	PMBB	40	6295	6255	6	830	824	0.650521	1.13861	0.393319	2.71406	1	677
KEGG_PENTOSE_PHOSPHATE_PATHWAY	ALDOA,ALDOB,ALDOC,DERA,FBP1,FBP2,G6PD,GPI,H6PD,PFKL,PFKM,PFKP,PGD,PGLS,PGM1,PGM2,PRPS1,PRPS1L1,PRPS2,RBKS,RPE,RPEL1,RPIA,TALDO1,TKT,TKTL1,TKTL2	PMBB	91	6295	6204	11	830	819	0.877453	0.915669	0.439665	1.72621	1	677
KEGG_PEROXISOME	ABCD1,ABCD2,ABCD3,ABCD4,ACAA1,ACOT8,ACOX1,ACOX2,ACOX3,ACSL1,ACSL3,ACSL4,ACSL5,ACSL6,AGPS,AGXT,AMACR,BAAT,CAT,CRAT,CROT,DAO,DDO,DECR2,DHRS4,ECH1,ECI2,EHHADH,EPHX2,FAR1,FAR2,GNPAT,GSTK1,HACL1,HAO1,HAO2,HMGCL,HSD17B4,IDH1,IDH2,MLYCD,MPV17,MPV17L,MVK,NOS2,NUDT12,NUDT19,PAOX,PECR,PEX1,PEX10,PEX11A,PEX11B,PEX11G,PEX12,PEX13,PEX14,PEX16,PEX19,PEX2,PEX26,PEX3,PEX5,PEX6,PEX7,PHYH,PIPOX,PMVK,PRDX1,PRDX5,PXMP2,PXMP4,SCP2,SLC25A17,SLC27A2,SOD1,SOD2,XDH	PMBB	219	6295	6076	29	830	801	1	1.00447	0.652568	1.49601	1	677
KEGG_PHENYLALANINE_METABOLISM	ALDH1A3,ALDH3A1,ALDH3B1,ALDH3B2,AOC2,AOC3,DDC,GOT1,GOT2,HPD,IL4I1,MAOA,MAOB,MIF,NAA80,PAH,PRDX6,TAT	PMBB	162	6295	6133	20	830	810	0.906726	0.934766	0.552921	1.50235	1	677
KEGG_PHOSPHATIDYLINOSITOL_SIGNALING_SYSTEM	CALM1,CALM2,CALM3,CALML3,CALML5,CALML6,CDIPT,CDS1,CDS2,DGKA,DGKB,DGKD,DGKE,DGKG,DGKH,DGKI,DGKQ,DGKZ,IMPA1,IMPA2,INPP1,INPP4A,INPP4B,INPP5A,INPP5B,INPP5D,INPP5E,INPP5J,INPP5K,INPPL1,IPPK,ITPK1,ITPKA,ITPKB,ITPR1,ITPR2,ITPR3,OCRL,PI4KA,PI4KB,PIK3C2A,PIK3C2B,PIK3C2G,PIK3C3,PIK3CA,PIK3CB,PIK3CD,PIK3CG,PIK3R1,PIK3R2,PIK3R3,PIK3R5,PIKFYVE,PIP4K2A,PIP4K2B,PIP4K2C,PIP5K1A,PIP5K1B,PIP5K1C,PLCB1,PLCB2,PLCB3,PLCB4,PLCD1,PLCD3,PLCD4,PLCE1,PLCG1,PLCG2,PLCZ1,PRKCA,PRKCB,PRKCG,PTEN,SYNJ1,SYNJ2	PMBB	140	6295	6155	29	830	801	0.0286518	1.59158	1.02128	2.40617	1	677
KEGG_PORPHYRIN_AND_CHLOROPHYLL_METABOLISM	ALAD,ALAS1,ALAS2,BLVRA,BLVRB,COX10,COX15,CP,CPOX,EARS2,EPRS1,FECH,FTH1,FTMT,GUSB,HCCS,HMBS,HMOX1,HMOX2,MMAB,PPOX,UGT1A1,UGT1A10,UGT1A3,UGT1A4,UGT1A5,UGT1A6,UGT1A7,UGT1A8,UGT1A9,UGT2A1,UGT2A3,UGT2B10,UGT2B11,UGT2B15,UGT2B17,UGT2B28,UGT2B4,UGT2B7,UROD,UROS	PMBB	90	6295	6205	12	830	818	1	1.01141	0.501665	1.86524	1	677
KEGG_PPAR_SIGNALING_PATHWAY	ACAA1,ACADL,ACADM,ACOX1,ACOX2,ACOX3,ACSL1,ACSL3,ACSL4,ACSL5,ACSL6,ADIPOQ,ANGPTL4,APOA1,APOA2,APOA5,APOC3,AQP7,CD36,CPT1A,CPT1B,CPT1C,CPT2,CYP27A1,CYP4A11,CYP4A22,CYP7A1,CYP8B1,DBI,EHHADH,FABP1,FABP2,FABP3,FABP4,FABP5,FABP6,FABP7,FADS2,GK,GK2,HMGCS2,ILK,LPL,ME1,MMP1,NR1H3,OLR1,PCK1,PCK2,PDPK1,PLIN1,PLTP,PPARA,PPARD,PPARG,RXRA,RXRB,RXRG,SCD,SCD5,SCP2,SLC27A1,SLC27A2,SLC27A4,SLC27A5,SLC27A6,SORBS1,UBC,UCP1	PMBB	190	6295	6105	29	830	801	0.453565	1.16327	0.75318	1.7396	1	677
KEGG_PRIMARY_BILE_ACID_BIOSYNTHESIS	ACOX2,AKR1C4,AKR1D1,AMACR,BAAT,CH25H,CYP27A1,CYP39A1,CYP46A1,CYP7A1,CYP7B1,CYP8B1,HSD17B4,HSD3B7,SCP2,SLC27A5	PMBB	63	6295	6232	11	830	819	0.362929	1.32854	0.628636	2.55542	1	677
KEGG_PRIMARY_IMMUNODEFICIENCY	ADA,AICDA,AIRE,BLNK,BTK,CD19,CD3D,CD3E,CD4,CD40,CD40LG,CD79A,CD8A,CD8B,CIITA,DCLRE1C,ICOS,IGLL1,IKBKG,IL2RG,IL7R,JAK3,LCK,PTPRC,RAG1,RAG2,RFX5,RFXANK,RFXAP,TAP1,TAP2,TNFRSF13B,TNFRSF13C,UNG,ZAP70	PMBB	113	6295	6182	12	830	818	0.573607	0.80259	0.400962	1.466	1	677
KEGG_PRION_DISEASES	BAX,C1QA,C1QB,C1QC,C5,C6,C7,C8A,C8B,C8G,C9,CCL5,EGR1,ELK1,FYN,HSPA1A,HSPA5,IL1A,IL1B,IL6,LAMC1,MAP2K1,MAP2K2,MAPK1,MAPK3,NCAM1,NCAM2,NOTCH1,PRKACA,PRKACB,PRKACG,PRKX,PRNP,SOD1,STIP1	PMBB	75	6295	6220	9	830	821	1	0.909134	0.398707	1.82889	1	677
KEGG_PROGESTERONE_MEDIATED_OOCYTE_MATURATION	ADCY1,ADCY2,ADCY3,ADCY4,ADCY5,ADCY6,ADCY7,ADCY8,ADCY9,AKT1,AKT2,AKT3,ANAPC1,ANAPC10,ANAPC11,ANAPC13,ANAPC2,ANAPC4,ANAPC5,ANAPC7,ARAF,BRAF,BUB1,CCNA1,CCNA2,CCNB1,CCNB2,CCNB3,CDC16,CDC23,CDC25A,CDC25B,CDC25C,CDC26,CDC27,CDK1,CDK2,CPEB1,FZR1,GNAI1,GNAI2,GNAI3,HSP90AA1,HSP90AB1,IGF1,IGF1R,INS,KRAS,MAD2L1,MAD2L2,MAP2K1,MAPK1,MAPK10,MAPK11,MAPK12,MAPK13,MAPK14,MAPK3,MAPK8,MAPK9,MOS,PDE3A,PDE3B,PGR,PIK3CA,PIK3CB,PIK3CD,PIK3CG,PIK3R1,PIK3R2,PIK3R3,PIK3R5,PKMYT1,PLK1,PRKACA,PRKACB,PRKACG,PRKX,RAF1,RPS6KA1,RPS6KA2,RPS6KA3,RPS6KA6,SPDYA,SPDYC	PMBB	72	6295	6223	9	830	821	1	0.947475	0.414877	1.91008	1	677
KEGG_PROPANOATE_METABOLISM	ABAT,ACACA,ACACB,ACADM,ACAT1,ACAT2,ACSS1,ACSS2,ACSS3,ALDH1B1,ALDH2,ALDH3A2,ALDH6A1,ALDH7A1,ALDH9A1,ECHS1,EHHADH,HADHA,HIBCH,LDHA,LDHAL6A,LDHAL6B,LDHB,LDHC,MCEE,MLYCD,MMUT,PCCA,PCCB,SUCLA2,SUCLG1,SUCLG2,SUCLG2P2	PMBB	169	6295	6126	23	830	807	0.909055	1.03311	0.633511	1.61438	1	677
KEGG_PROTEIN_EXPORT	HSPA5,IMMP1L,IMMP2L,OXA1L,SEC11A,SEC11C,SEC61A1,SEC61A2,SEC61B,SEC61G,SEC62,SEC63,SPCS1,SPCS2,SPCS3,SRP14,SRP19,SRP54,SRP68,SRP72,SRP9,SRP9P1,SRPRA,SRPRB	PMBB	8	6295	6287	1	830	829	1	0.947982	0.0213386	7.0868	1	677
KEGG_PROXIMAL_TUBULE_BICARBONATE_RECLAMATION	AQP1,ATP1A1,ATP1A2,ATP1A3,ATP1A4,ATP1B1,ATP1B2,ATP1B3,ATP1B4,CA2,CA4,FXYD2,GLS,GLS2,GLUD1,GLUD2,MDH1,PCK1,PCK2,SLC25A10,SLC38A3,SLC4A4,SLC9A3	PMBB	47	6295	6248	7	830	823	0.673078	1.13064	0.429724	2.52857	1	677
KEGG_PURINE_METABOLISM	ADA,ADCY1,ADCY10,ADCY2,ADCY3,ADCY4,ADCY5,ADCY6,ADCY7,ADCY8,ADCY9,ADK,ADPRM,ADSL,ADSS1,ADSS2,AK1,AK2,AK4,AK5,AK7,ALLC,AMPD1,AMPD2,AMPD3,APRT,ATIC,CANT1,DCK,DGUOK,ENPP1,ENPP3,ENTPD1,ENTPD2,ENTPD3,ENTPD4,ENTPD5,ENTPD6,ENTPD8,FHIT,GART,GDA,GMPR,GMPR2,GMPS,GUCY1A1,GUCY1A2,GUCY1B1,GUCY2C,GUCY2D,GUCY2F,GUK1,HPRT1,IMPDH1,IMPDH2,ITPA,NME1,NME1-NME2,NME2,NME3,NME4,NME5,NME6,NME7,NPR1,NPR2,NT5C,NT5C1A,NT5C1B,NT5C2,NT5C3A,NT5E,NT5M,NUDT2,NUDT5,NUDT9,PAICS,PAPSS1,PAPSS2,PDE10A,PDE11A,PDE1A,PDE1B,PDE1C,PDE2A,PDE3A,PDE3B,PDE4A,PDE4B,PDE4C,PDE4D,PDE5A,PDE6A,PDE6B,PDE6C,PDE6D,PDE6G,PDE6H,PDE7A,PDE7B,PDE8A,PDE8B,PDE9A,PFAS,PKLR,PKM,PNP,PNPT1,POLA1,POLA2,POLD1,POLD2,POLD3,POLD4,POLE,POLE2,POLE3,POLE4,POLR1A,POLR1B,POLR1C,POLR1D,POLR1E,POLR1H,POLR2A,POLR2B,POLR2C,POLR2D,POLR2E,POLR2F,POLR2G,POLR2H,POLR2I,POLR2J,POLR2J2,POLR2J3,POLR2K,POLR2L,POLR3A,POLR3B,POLR3C,POLR3D,POLR3F,POLR3G,POLR3GL,POLR3H,POLR3K,PPAT,PRIM1,PRIM2,PRPS1,PRPS1L1,PRPS2,PRUNE1,RRM1,RRM2,RRM2B,URAD,XDH	PMBB	330	6295	5965	42	830	788	0.933796	0.963429	0.675662	1.34399	1	677
KEGG_PYRIMIDINE_METABOLISM	AK3,CAD,CANT1,CDA,CMPK1,CMPK2,CTPS1,CTPS2,DCK,DCTD,DHODH,DPYD,DPYS,DTYMK,DUT,ENTPD1,ENTPD3,ENTPD4,ENTPD5,ENTPD6,ENTPD8,ITPA,NME1,NME1-NME2,NME2,NME3,NME4,NME5,NME6,NME7,NT5C,NT5C1A,NT5C1B,NT5C2,NT5C3A,NT5E,NT5M,NUDT2,PNP,PNPT1,POLA1,POLA2,POLD1,POLD2,POLD3,POLD4,POLE,POLE2,POLE3,POLE4,POLR1A,POLR1B,POLR1C,POLR1D,POLR1E,POLR1H,POLR2A,POLR2B,POLR2C,POLR2D,POLR2E,POLR2F,POLR2G,POLR2H,POLR2I,POLR2J,POLR2J2,POLR2J3,POLR2K,POLR2L,POLR3A,POLR3B,POLR3C,POLR3D,POLR3F,POLR3G,POLR3GL,POLR3H,POLR3K,PRIM1,PRIM2,RRM1,RRM2,RRM2B,TK1,TK2,TXNRD1,TXNRD2,TYMP,TYMS,UCK1,UCK2,UCKL1,UMPS,UPB1,UPP1,UPP2,UPRT	PMBB	170	6295	6125	24	830	806	0.733515	1.07285	0.664616	1.66312	1	677
KEGG_PYRUVATE_METABOLISM	ACACA,ACACB,ACAT1,ACAT2,ACOT12,ACSS1,ACSS2,ACYP1,ACYP2,AKR1B1,ALDH1B1,ALDH2,ALDH3A2,ALDH7A1,ALDH9A1,DLAT,DLD,GLO1,GRHPR,HAGH,HAGHL,LDHA,LDHAL6A,LDHAL6B,LDHB,LDHC,LDHD,MDH1,MDH2,ME1,ME2,ME3,PC,PCK1,PCK2,PDHA1,PDHA2,PDHB,PKLR,PKM	PMBB	120	6295	6175	14	830	816	0.785664	0.882855	0.46629	1.54913	1	677
KEGG_REGULATION_OF_ACTIN_CYTOSKELETON	ABI2,ACTB,ACTG1,ACTN1,ACTN2,ACTN3,ACTN4,APC,APC2,ARAF,ARHGAP35,ARHGEF1,ARHGEF12,ARHGEF4,ARHGEF6,ARHGEF7,ARPC1A,ARPC1B,ARPC2,ARPC3,ARPC4,ARPC5,ARPC5L,BAIAP2,BCAR1,BDKRB1,BDKRB2,BRAF,BRK1,CD14,CDC42,CFL1,CFL2,CHRM1,CHRM2,CHRM3,CHRM4,CHRM5,CRK,CRKL,CSK,CYFIP1,CYFIP2,DIAPH1,DIAPH2,DIAPH3,DOCK1,EGF,EGFR,ENAH,EZR,F2,F2R,FGD1,FGD3,FGF1,FGF10,FGF11,FGF12,FGF13,FGF14,FGF16,FGF17,FGF18,FGF19,FGF2,FGF20,FGF21,FGF22,FGF23,FGF3,FGF4,FGF5,FGF6,FGF7,FGF8,FGF9,FGFR1,FGFR2,FGFR3,FGFR4,FN1,GIT1,GNA12,GNA13,GNG12,GSN,HRAS,INS,INSRR,IQGAP1,IQGAP2,IQGAP3,ITGA1,ITGA10,ITGA11,ITGA2,ITGA2B,ITGA3,ITGA4,ITGA5,ITGA6,ITGA7,ITGA8,ITGA9,ITGAD,ITGAE,ITGAL,ITGAM,ITGAV,ITGAX,ITGB1,ITGB2,ITGB3,ITGB4,ITGB5,ITGB6,ITGB7,ITGB8,KRAS,LIMK1,LIMK2,MAP2K1,MAP2K2,MAPK1,MAPK3,MOS,MRAS,MSN,MYH10,MYH14,MYH9,MYL10,MYL11,MYL12A,MYL12B,MYL2,MYL5,MYL7,MYL9,MYLK,MYLK2,MYLK3,NCKAP1,NCKAP1L,NRAS,PAK1,PAK2,PAK3,PAK4,PAK5,PAK6,PDGFA,PDGFB,PDGFC,PDGFD,PDGFRA,PDGFRB,PFN1,PFN2,PFN3,PFN4,PIK3CA,PIK3CB,PIK3CD,PIK3CG,PIK3R1,PIK3R2,PIK3R3,PIK3R5,PIKFYVE,PIP4K2A,PIP4K2B,PIP4K2C,PIP5K1A,PIP5K1B,PIP5K1C,PPP1CA,PPP1CB,PPP1CC,PPP1R12A,PTK2,PXN,RAC1,RAC2,RAC3,RAF1,RDX,RHOA,ROCK1,ROCK2,RRAS,RRAS2,SCIN,SLC9A1,SOS1,SOS2,SSH1,SSH2,SSH3,TIAM1,TIAM2,TMSB4X,TMSB4XP8,TMSB4Y,VAV1,VAV2,VAV3,VCL,WAS,WASF1,WASF2,WASL	PMBB	228	6295	6067	41	830	789	0.0655292	1.38268	0.958363	1.95293	1	677
KEGG_RENAL_CELL_CARCINOMA	AKT1,AKT2,AKT3,ARAF,ARNT,ARNT2,BRAF,CDC42,CREBBP,CRK,CRKL,CUL2,EGLN1,EGLN2,EGLN3,ELOB,ELOC,EP300,EPAS1,ETS1,FH,FLCN,GAB1,GRB2,HGF,HIF1A,HRAS,JUN,KRAS,MAP2K1,MAP2K2,MAPK1,MAPK3,MET,NRAS,PAK1,PAK2,PAK3,PAK4,PAK5,PAK6,PDGFB,PGF,PIK3CA,PIK3CB,PIK3CD,PIK3CG,PIK3R1,PIK3R2,PIK3R3,PIK3R5,PTPN11,RAC1,RAF1,RAP1A,RAP1B,RAPGEF1,RBX1,SLC2A1,SOS1,SOS2,TGFA,TGFB1,TGFB2,TGFB3,VEGFA,VEGFB,VEGFC,VEGFD,VHL	PMBB	79	6295	6216	16	830	814	0.144312	1.54649	0.838924	2.68583	1	677
KEGG_RENIN_ANGIOTENSIN_SYSTEM	ACE,ACE2,AGT,AGTR1,AGTR2,ANPEP,CMA1,CPA3,CTSA,CTSG,ENPEP,LNPEP,MAS1,MME,NLN,REN,THOP1	PMBB	23	6295	6272	3	830	827	1	0.989224	0.189728	3.28499	1	677
KEGG_RETINOL_METABOLISM	ADH1A,ADH1B,ADH1C,ADH4,ADH5,ADH6,ADH7,ALDH1A1,ALDH1A2,AWAT2,BCO1,CYP1A1,CYP1A2,CYP26A1,CYP26B1,CYP26C1,CYP2A13,CYP2A6,CYP2A7,CYP2B6,CYP2C18,CYP2C19,CYP2C8,CYP2C9,CYP3A4,CYP3A43,CYP3A5,CYP3A7,CYP4A11,CYP4A22,DGAT1,DGAT2,DHRS3,DHRS4,DHRS4L2,DHRS9,LRAT,PNPLA4,RDH10,RDH11,RDH12,RDH16,RDH5,RDH8,RETSAT,RPE65,UGT1A1,UGT1A10,UGT1A3,UGT1A4,UGT1A5,UGT1A6,UGT1A7,UGT1A8,UGT1A9,UGT2A1,UGT2A3,UGT2B10,UGT2B11,UGT2B15,UGT2B17,UGT2B28,UGT2B4,UGT2B7	PMBB	102	6295	6193	11	830	819	0.656869	0.815507	0.393003	1.52985	1	677
KEGG_RIBOFLAVIN_METABOLISM	ACP1,ACP2,ACP3,ACP4,ACP5,ACP6,ENPP1,ENPP3,FLAD1,MTMR1,MTMR2,MTMR6,MTMR7,PHPT1,RFK,TYR	PMBB	114	6295	6181	8	830	822	0.0865679	0.52772	0.221639	1.08086	1	677
KEGG_RIBOSOME	FAU,MRPL13,RPL10,RPL10A,RPL10L,RPL11,RPL12,RPL13,RPL13A,RPL14,RPL15,RPL17,RPL18,RPL18A,RPL19,RPL21,RPL22,RPL22L1,RPL23,RPL23A,RPL24,RPL26,RPL26L1,RPL27,RPL27A,RPL28,RPL29,RPL3,RPL30,RPL31,RPL32,RPL34,RPL35,RPL35A,RPL36,RPL36A,RPL36AL,RPL37,RPL37A,RPL38,RPL39,RPL3L,RPL4,RPL41,RPL5,RPL6,RPL7,RPL7A,RPL8,RPL9,RPLP0,RPLP1,RPLP2,RPS10,RPS11,RPS12,RPS13,RPS15,RPS15A,RPS16,RPS17,RPS18,RPS19,RPS2,RPS20,RPS21,RPS23,RPS24,RPS25,RPS26,RPS27,RPS27A,RPS27L,RPS28,RPS29,RPS3,RPS3A,RPS4X,RPS4Y1,RPS5,RPS6,RPS7,RPS8,RPS9,RPSA,RSL24D1,RSL24D1P11,UBA52	PMBB	7	6295	6288	2	830	828	0.28272	2.16946	0.219542	11.416	1	677
KEGG_RIG_I_LIKE_RECEPTOR_SIGNALING_PATHWAY	ATG12,ATG5,AZI2,CASP10,CASP8,CHUK,CXCL10,CXCL8,CYLD,DDX3X,DDX3Y,DHX58,FADD,IFIH1,IFNA1,IFNA10,IFNA13,IFNA14,IFNA16,IFNA17,IFNA2,IFNA21,IFNA4,IFNA5,IFNA6,IFNA7,IFNA8,IFNB1,IFNE,IFNK,IFNW1,IKBKB,IKBKE,IKBKG,IL12A,IL12B,IRF3,IRF7,ISG15,MAP3K1,MAP3K7,MAPK10,MAPK11,MAPK12,MAPK13,MAPK14,MAPK8,MAPK9,MAVS,NFKB1,NFKBIA,NFKBIB,NLRX1,OTUD5,PIN1,RELA,RIGI,RIPK1,RNF125,SIKE1,STING1,TANK,TBK1,TBKBP1,TKFC,TNF,TRADD,TRAF2,TRAF3,TRAF6,TRIM25	PMBB	35	6295	6260	7	830	823	0.329169	1.52115	0.568323	3.4904	1	677
KEGG_RNA_DEGRADATION	C1D,C1DP2,C1DP3,CNOT1,CNOT10,CNOT2,CNOT3,CNOT4,CNOT6,CNOT6L,CNOT7,CNOT8,CNOT9,DCP1A,DCP1B,DCP2,DCPS,DDX6,DIS3,EDC3,EDC4,ENO1,ENO2,ENO3,EXOSC1,EXOSC10,EXOSC2,EXOSC3,EXOSC4,EXOSC5,EXOSC6,EXOSC7,EXOSC8,EXOSC9,HSPA9,HSPD1,LSM1,LSM2,LSM3,LSM4,LSM5,LSM6,LSM7,LSM8,MPHOSPH6,MTREX,PAPOLA,PAPOLB,PAPOLG,PARN,PATL1,PNPT1,SKIC2,SKIC3,SKIC8,TENT4A,XRN1,XRN2,ZCCHC7	PMBB	72	6295	6223	10	830	820	0.862193	1.05404	0.482936	2.06282	1	677
KEGG_RNA_POLYMERASE	POLR1A,POLR1B,POLR1C,POLR1D,POLR1E,POLR1H,POLR2A,POLR2B,POLR2C,POLR2D,POLR2E,POLR2F,POLR2G,POLR2H,POLR2I,POLR2J,POLR2J2,POLR2J3,POLR2K,POLR2L,POLR3A,POLR3B,POLR3C,POLR3D,POLR3F,POLR3G,POLR3GL,POLR3H,POLR3K	PMBB	33	6295	6262	6	830	824	0.45008	1.38165	0.471789	3.35278	1	677
KEGG_SELENOAMINO_ACID_METABOLISM	AHCY,AHCYL1,AHCYL2,BUD23,CBS,CTH,GGT1,GGT5,GGT6,GGT7,HEMK1,LCMT1,LCMT2,MARS1,MARS2,MAT1A,MAT2A,MAT2B,METTL2B,METTL6,PAPSS1,PAPSS2,SCLY,SEPHS1,SEPHS2,TRMT11	PMBB	26	6295	6269	7	830	823	0.0982641	2.05055	0.749013	4.87092	1	677
KEGG_SMALL_CELL_LUNG_CANCER	AKT1,AKT2,AKT3,APAF1,BCL2,BCL2L1,BIRC2,BIRC3,CASP9,CCND1,CCNE1,CCNE2,CDK2,CDK4,CDK6,CDKN1B,CDKN2B,CHUK,CKS1B,COL4A1,COL4A2,COL4A4,COL4A6,CYCS,E2F1,E2F2,E2F3,FHIT,FN1,IKBKB,IKBKG,ITGA2,ITGA2B,ITGA3,ITGA6,ITGAV,ITGB1,LAMA1,LAMA2,LAMA3,LAMA4,LAMA5,LAMB1,LAMB2,LAMB3,LAMB4,LAMC1,LAMC2,LAMC3,MAX,MYC,NFKB1,NFKBIA,NOS2,PIAS1,PIAS2,PIAS3,PIAS4,PIK3CA,PIK3CB,PIK3CD,PIK3CG,PIK3R1,PIK3R2,PIK3R3,PIK3R5,PTEN,PTGS2,PTK2,RARB,RB1,RELA,RXRA,RXRB,RXRG,SKP2,TP53,TRAF1,TRAF2,TRAF3,TRAF4,TRAF5,TRAF6,XIAP	PMBB	183	6295	6112	34	830	796	0.0672642	1.4265	0.951593	2.08341	1	677
KEGG_SNARE_INTERACTIONS_IN_VESICULAR_TRANSPORT	BET1,BET1L,BNIP1,GOSR1,GOSR2,SEC22B,SNAP23,SNAP25,SNAP29,SNAP47,STX10,STX11,STX12,STX16,STX17,STX18,STX19,STX1A,STX1B,STX2,STX3,STX4,STX5,STX6,STX7,STX8,TSNARE1,USE1,VAMP1,VAMP2,VAMP3,VAMP4,VAMP5,VAMP7,VAMP8,VTI1A,VTI1B,YKT6	PMBB	3	6295	6292	2	830	828	0.106702	5.06414	0.422395	44.2688	1	677
KEGG_SPHINGOLIPID_METABOLISM	ACER1,ACER2,ACER3,ARSA,ASAH1,ASAH2,B4GALT6,CERK,DEGS1,DEGS2,ENPP7,GAL3ST1,GALC,GBA1,GLA,GLB1,KDSR,NEU1,NEU2,NEU3,NEU4,PLPP1,PLPP2,PLPP3,SGMS1,SGMS2,SGPL1,SGPP1,SGPP2,SMPD1,SMPD2,SMPD3,SMPD4,SPHK1,SPHK2,SPTLC1,SPTLC2,UGCG,UGT8	PMBB	111	6295	6184	13	830	817	0.778502	0.88647	0.455495	1.58827	1	677
KEGG_SPLICEOSOME	ACIN1,ALYREF,AQR,BCAS2,BUD31,CCDC12,CDC40,CDC5L,CHERP,CRNKL1,CTNNBL1,CWC15,DDX23,DDX39B,DDX42,DDX46,DDX5,DHX15,DHX16,DHX38,DHX8,EFTUD2,EIF4A3,HNRNPA1,HNRNPA1L2,HNRNPA1P60,HNRNPA3,HNRNPC,HNRNPK,HNRNPM,HNRNPU,HSPA1A,HSPA1B,HSPA1L,HSPA2,HSPA6,HSPA8,ISY1,LSM2,LSM3,LSM4,LSM5,LSM6,LSM7,LSM8,MAGOH,MAGOHB,NCBP1,NCBP2,PCBP1,PHF5A,PLRG1,PPIE,PPIH,PPIL1,PQBP1,PRPF18,PRPF19,PRPF3,PRPF31,PRPF38A,PRPF38B,PRPF4,PRPF40A,PRPF40B,PRPF6,PRPF8,PUF60,RBM17,RBM22,RBM25,RBM8A,RBMX,SART1,SF3A1,SF3A2,SF3A3,SF3B1,SF3B2,SF3B3,SF3B4,SF3B5,SF3B6,SLU7,SMNDC1,SNRNP200,SNRNP27,SNRNP40,SNRNP70,SNRPA,SNRPA1,SNRPB,SNRPB2,SNRPC,SNRPD1,SNRPD2,SNRPD3,SNRPE,SNRPF,SNRPG,SNU13,SNW1,SRSF1,SRSF10,SRSF2,SRSF3,SRSF4,SRSF5,SRSF6,SRSF7,SRSF8,SRSF9,SYF2,TCERG1,THOC1,THOC2,THOC3,TRA2A,TRA2B,TXNL4A,U2AF1,U2AF2,U2SURP,USP39,WBP11,XAB2,ZMAT2	PMBB	47	6295	6248	6	830	824	1	0.967984	0.337134	2.27831	1	677
KEGG_STARCH_AND_SUCROSE_METABOLISM	AGL,AMY1A,AMY1B,AMY1C,AMY2A,AMY2B,ENPP1,ENPP3,G6PC1,G6PC2,GAA,GANC,GBA3,GBE1,GCK,GPI,GUSB,GYS1,GYS2,HK1,HK2,HK3,MGAM,PGM1,PGM2,PGM2L1,PYGB,PYGL,PYGM,SI,TREH,UGDH,UGP2,UGT1A1,UGT1A10,UGT1A3,UGT1A4,UGT1A5,UGT1A6,UGT1A7,UGT1A8,UGT1A9,UGT2A1,UGT2A3,UGT2B10,UGT2B11,UGT2B15,UGT2B17,UGT2B28,UGT2B4,UGT2B7,UXS1	PMBB	249	6295	6046	37	830	793	0.509659	1.13287	0.773234	1.61931	1	677
KEGG_STEROID_BIOSYNTHESIS	CEL,CYP27B1,CYP51A1,DHCR24,DHCR7,EBP,FDFT1,HSD17B7,LIPA,LSS,MSMO1,NSDHL,SC5D,SOAT1,SOAT2,SQLE,TM7SF2	PMBB	63	6295	6232	8	830	822	1	0.962734	0.396897	2.02499	1	677
KEGG_STEROID_HORMONE_BIOSYNTHESIS	AKR1C1,AKR1C2,AKR1C3,AKR1C4,AKR1D1,COMT,CYP11A1,CYP11B1,CYP11B2,CYP17A1,CYP19A1,CYP1A1,CYP1B1,CYP21A2,CYP3A4,CYP3A43,CYP3A5,CYP3A7,CYP7A1,CYP7B1,HSD11B1,HSD11B2,HSD17B1,HSD17B12,HSD17B2,HSD17B3,HSD17B6,HSD17B7,HSD17B8,HSD3B1,HSD3B2,SRD5A1,SRD5A2,SRD5A3,STS,SULT1E1,SULT2B1,UGT1A1,UGT1A10,UGT1A3,UGT1A4,UGT1A5,UGT1A6,UGT1A7,UGT1A8,UGT1A9,UGT2A1,UGT2A3,UGT2B10,UGT2B11,UGT2B15,UGT2B17,UGT2B28,UGT2B4,UGT2B7	PMBB	128	6295	6167	21	830	809	0.364922	1.2506	0.744057	2.00777	1	677
KEGG_SULFUR_METABOLISM	BPNT1,CHST11,CHST12,CHST13,PAPSS1,PAPSS2,SULT1A1,SULT1A2,SULT1A3,SULT1A4,SULT1E1,SULT2B1,SUOX	PMBB	10	6295	6285	4	830	826	0.0705763	3.0429	0.69501	10.5797	1	677
KEGG_SYSTEMIC_LUPUS_ERYTHEMATOSUS	ACTN1,ACTN2,ACTN3,ACTN4,C1QA,C1QB,C1QC,C1R,C1S,C2,C3,C4A,C4B,C5,C6,C7,C8A,C8B,C8G,C9,CD28,CD40,CD40LG,CD80,CD86,CTSG,ELANE,FCGR1A,FCGR2A,FCGR2B,FCGR2C,FCGR3A,FCGR3B,GRIN2A,GRIN2B,H2AB1,H2AB2,H2AB3,H2AC1,H2AC11,H2AC12,H2AC13,H2AC14,H2AC15,H2AC16,H2AC17,H2AC18,H2AC19,H2AC20,H2AC21,H2AC25,H2AC4,H2AC6,H2AC7,H2AC8,H2ACP1,H2AJ,H2AX,H2AZ1,H2AZ2,H2BC1,H2BC10,H2BC11,H2BC12,H2BC13,H2BC14,H2BC15,H2BC17,H2BC18,H2BC21,H2BC26,H2BC3,H2BC4,H2BC5,H2BC6,H2BC7,H2BC8,H2BC9,H2BW1,H2BW2,H3-3A,H3-3B,H3-4,H3-5,H3C1,H3C10,H3C11,H3C12,H3C13,H3C14,H3C15,H3C2,H3C3,H3C4,H3C6,H3C7,H3C8,H3Y1,H3Y2,H4C1,H4C11,H4C12,H4C13,H4C14,H4C15,H4C16,H4C2,H4C3,H4C4,H4C5,H4C6,H4C7,H4C8,H4C9,HLA-DMA,HLA-DMB,HLA-DOA,HLA-DOB,HLA-DPA1,HLA-DPB1,HLA-DQA1,HLA-DQA2,HLA-DQB1,HLA-DRA,HLA-DRB1,HLA-DRB3,HLA-DRB4,HLA-DRB5,IFNG,IL10,MACROH2A1,MACROH2A2,RO60,SNRPB,SNRPD1,SNRPD3,SSB,TNF,TRIM21	PMBB	88	6295	6207	9	830	821	0.631274	0.773237	0.340963	1.54366	1	677
KEGG_T_CELL_RECEPTOR_SIGNALING_PATHWAY	AKT1,AKT2,AKT3,BCL10,CARD11,CBL,CBLB,CBLC,CD247,CD28,CD3D,CD3E,CD3G,CD4,CD40LG,CD8A,CD8B,CDC42,CDK4,CHP1,CHP2,CHUK,CSF2,CTLA4,DLG1,FOS,FYN,GRAP2,GRB2,GSK3B,HRAS,ICOS,IFNG,IKBKB,IKBKG,IL10,IL2,IL4,IL5,ITK,JUN,KRAS,LAT,LCK,LCP2,MALT1,MAP2K1,MAP2K2,MAP2K7,MAP3K14,MAP3K7,MAP3K8,MAPK1,MAPK11,MAPK12,MAPK13,MAPK14,MAPK3,MAPK9,NCK1,NCK2,NFAT5,NFATC1,NFATC2,NFATC3,NFATC4,NFKB1,NFKBIA,NFKBIB,NFKBIE,NRAS,PAK1,PAK2,PAK3,PAK4,PAK5,PAK6,PDCD1,PDPK1,PIK3CA,PIK3CB,PIK3CD,PIK3CG,PIK3R1,PIK3R2,PIK3R3,PIK3R5,PLCG1,PPP3CA,PPP3CB,PPP3CC,PPP3R1,PPP3R2,PRKCQ,PTPN6,PTPRC,RAF1,RASGRP1,RELA,RHOA,SOS1,SOS2,TEC,TNF,VAV1,VAV2,VAV3,ZAP70	PMBB	77	6295	6218	14	830	816	0.25052	1.3854	0.72027	2.48195	1	677
KEGG_TASTE_TRANSDUCTION	ADCY4,ADCY6,ADCY8,ASIC2,CACNA1A,CACNA1B,GNAS,GNAT3,GNB1,GNB3,GNG13,GNG3,GRM4,ITPR3,KCNB1,PDE1A,PLCB2,PRKACA,PRKACB,PRKACG,PRKX,SCNN1A,SCNN1B,SCNN1G,TAS1R1,TAS1R2,TAS1R3,TAS2R1,TAS2R10,TAS2R13,TAS2R14,TAS2R16,TAS2R19,TAS2R20,TAS2R3,TAS2R31,TAS2R38,TAS2R39,TAS2R4,TAS2R40,TAS2R41,TAS2R42,TAS2R43,TAS2R45,TAS2R46,TAS2R5,TAS2R50,TAS2R60,TAS2R7,TAS2R8,TAS2R9,TRPM5	PMBB	54	6295	6241	5	830	825	0.545259	0.70048	0.218016	1.74492	1	677
KEGG_TAURINE_AND_HYPOTAURINE_METABOLISM	ADO,BAAT,CDO1,CSAD,GAD1,GAD2,GGT1,GGT5,GGT6,GGT7	PMBB	3	6295	6292	1	830	829	0.39075	2.52965	0.0481346	31.5315	1	677
KEGG_TERPENOID_BACKBONE_BIOSYNTHESIS	ACAT1,ACAT2,DHDDS,FDPS,GGPS1,HMGCR,HMGCS1,HMGCS2,IDI1,IDI2,MVD,MVK,PDSS1,PDSS2,PMVK	PMBB	46	6295	6249	10	830	820	0.143984	1.65653	0.742432	3.34428	1	677
KEGG_TGF_BETA_SIGNALING_PATHWAY	ACVR1,ACVR1C,ACVR2A,ACVR2B,ACVRL1,AMH,AMHR2,BMP2,BMP4,BMP5,BMP6,BMP7,BMP8A,BMP8B,BMPR1A,BMPR1B,BMPR2,CDKN2B,CHRD,COMP,CREBBP,CUL1,DCN,E2F4,E2F5,EP300,FST,GDF5,GDF6,GDF7,ID1,ID2,ID3,ID4,IFNG,INHBA,INHBB,INHBC,INHBE,LEFTY1,LEFTY2,LTBP1,MAPK1,MAPK3,MYC,NODAL,NOG,PITX2,PPP2CA,PPP2CB,PPP2R1A,PPP2R1B,RBL1,RBL2,RBX1,RHOA,ROCK1,ROCK2,RPS6KB1,RPS6KB2,SKP1,SKP1P2,SMAD1,SMAD2,SMAD3,SMAD4,SMAD5,SMAD6,SMAD7,SMAD9,SMURF1,SMURF2,SP1,TFDP1,TGFB1,TGFB2,TGFB3,TGFBR1,TGFBR2,THBS1,THBS2,THBS3,THBS4,TNF,ZFYVE16,ZFYVE9	PMBB	97	6295	6198	12	830	818	1	0.937364	0.466111	1.72283	1	677
KEGG_THYROID_CANCER	BRAF,CCDC6,CCND1,CDH1,CTNNB1,HRAS,KRAS,LEF1,MAP2K1,MAP2K2,MAPK1,MAPK3,MYC,NCOA4,NRAS,NTRK1,PAX8,PPARG,RET,RXRA,RXRB,RXRG,TCF7,TCF7L1,TCF7L2,TFG,TP53,TPM3,TPR	PMBB	41	6295	6254	14	830	816	0.00445595	2.61655	1.3114	4.92545	1	677
KEGG_TIGHT_JUNCTION	ACTB,ACTG1,ACTN1,ACTN2,ACTN3,ACTN4,AFDN,AKT1,AKT2,AKT3,AMOTL1,ASH1L,CASK,CDC42,CDK4,CGN,CLDN1,CLDN10,CLDN11,CLDN14,CLDN15,CLDN16,CLDN17,CLDN18,CLDN19,CLDN2,CLDN20,CLDN22,CLDN23,CLDN3,CLDN4,CLDN5,CLDN6,CLDN7,CLDN8,CLDN9,CRB3,CSNK2A1,CSNK2A2,CSNK2B,CTNNA1,CTNNA2,CTNNA3,CTNNB1,CTTN,EPB41,EPB41L1,EPB41L2,EPB41L3,EXOC3,EXOC4,F11R,GNAI1,GNAI2,GNAI3,HCLS1,HRAS,IGSF5,JAM2,JAM3,KRAS,LLGL1,LLGL2,MAGI1,MAGI2,MAGI3,MAP3K20,MPDZ,MRAS,MYH1,MYH10,MYH11,MYH13,MYH14,MYH15,MYH2,MYH3,MYH4,MYH6,MYH7,MYH7B,MYH8,MYH9,MYL10,MYL11,MYL12A,MYL12B,MYL2,MYL5,MYL7,MYL9,NRAS,OCLN,PALS1,PARD3,PARD6A,PARD6B,PARD6G,PATJ,PPP2CA,PPP2CB,PPP2R1A,PPP2R1B,PPP2R2A,PPP2R2B,PPP2R2C,PPP2R2D,PRKCA,PRKCB,PRKCD,PRKCE,PRKCG,PRKCH,PRKCI,PRKCQ,PRKCZ,PTEN,RAB13,RAB3B,RHOA,RRAS,RRAS2,SPTAN1,SRC,SYMPK,TJAP1,TJP1,TJP2,TJP3,VAPA,YBX3,YES1	PMBB	177	6295	6118	31	830	799	0.152691	1.341	0.878253	1.98858	1	677
KEGG_TOLL_LIKE_RECEPTOR_SIGNALING_PATHWAY	AKT1,AKT2,AKT3,CASP8,CCL3,CCL4,CCL5,CD14,CD40,CD80,CD86,CHUK,CTSK,CXCL10,CXCL11,CXCL8,CXCL9,FADD,FOS,IFNA1,IFNA10,IFNA13,IFNA14,IFNA16,IFNA17,IFNA2,IFNA21,IFNA4,IFNA5,IFNA6,IFNA7,IFNA8,IFNAR1,IFNAR2,IFNB1,IKBKB,IKBKE,IKBKG,IL12A,IL12B,IL1B,IL6,IRAK1,IRAK4,IRF3,IRF5,IRF7,JUN,LBP,LY96,MAP2K1,MAP2K2,MAP2K3,MAP2K4,MAP2K6,MAP2K7,MAP3K7,MAP3K8,MAPK1,MAPK10,MAPK11,MAPK12,MAPK13,MAPK14,MAPK3,MAPK8,MAPK9,MYD88,NFKB1,NFKBIA,PIK3CA,PIK3CB,PIK3CD,PIK3CG,PIK3R1,PIK3R2,PIK3R3,PIK3R5,RAC1,RELA,RIPK1,SPP1,STAT1,TAB1,TAB2,TBK1,TICAM1,TICAM2,TIRAP,TLR1,TLR2,TLR3,TLR4,TLR5,TLR6,TLR7,TLR8,TLR9,TNF,TOLLIP,TRAF3,TRAF6	PMBB	66	6295	6229	14	830	816	0.112577	1.6191	0.835765	2.92863	1	677
KEGG_TRYPTOPHAN_METABOLISM	AADAT,AANAT,ACAT1,ACAT2,ACMSD,AFMID,ALDH1B1,ALDH2,ALDH3A2,ALDH7A1,ALDH9A1,AOC1,AOX1,ASMT,CAT,CYP1A1,CYP1A2,CYP1B1,DDC,ECHS1,EHHADH,GCDH,HAAO,HADH,HADHA,IDO1,IDO2,IL4I1,INMT,KMO,KYNU,MAOA,MAOB,OGDH,OGDHL,TDO2,TPH1,TPH2,WARS1,WARS2	PMBB	149	6295	6146	24	830	806	0.338021	1.2282	0.75809	1.91254	1	677
KEGG_TYPE_I_DIABETES_MELLITUS	CD28,CD80,CD86,CPE,FAS,FASLG,GAD1,GAD2,GZMB,HLA-A,HLA-B,HLA-C,HLA-DMA,HLA-DMB,HLA-DOA,HLA-DOB,HLA-DPA1,HLA-DPB1,HLA-DQA1,HLA-DQA2,HLA-DQB1,HLA-DRA,HLA-DRB1,HLA-DRB3,HLA-DRB4,HLA-DRB5,HLA-E,HLA-F,HLA-G,HSPD1,ICA1,IFNG,IL12A,IL12B,IL1A,IL1B,IL2,INS,LTA,PRF1,PTPRN,PTPRN2,TNF	PMBB	24	6295	6271	1	830	829	0.352107	0.315222	0.00765869	1.93831	1	677
KEGG_TYPE_II_DIABETES_MELLITUS	ABCC8,ADIPOQ,CACNA1A,CACNA1B,CACNA1C,CACNA1D,CACNA1E,CACNA1G,GCK,HK1,HK2,HK3,IKBKB,INS,INSR,IRS1,IRS2,IRS4,KCNJ11,MAFA,MAPK1,MAPK10,MAPK3,MAPK8,MAPK9,MTOR,PDX1,PIK3CA,PIK3CB,PIK3CD,PIK3CG,PIK3R1,PIK3R2,PIK3R3,PIK3R5,PKLR,PKM,PRKCD,PRKCE,PRKCZ,SLC2A2,SLC2A4,SOCS1,SOCS2,SOCS3,SOCS4,TNF	PMBB	171	6295	6124	19	830	811	0.566184	0.839054	0.490205	1.36027	1	677
KEGG_TYROSINE_METABOLISM	ADH1A,ADH1B,ADH1C,ADH4,ADH5,ADH6,ADH7,ALDH1A3,ALDH3A1,ALDH3B1,ALDH3B2,AOC2,AOC3,AOX1,BUD23,COMT,DBH,DCT,DDC,FAH,GOT1,GOT2,GSTZ1,HEMK1,HGD,HPD,IL4I1,LCMT1,LCMT2,MAOA,MAOB,METTL2B,METTL6,MIF,NAA80,PNMT,TAT,TH,TPO,TRMT11,TYR,TYRP1	PMBB	170	6295	6125	23	830	807	0.909317	1.02686	0.629798	1.60431	1	677
KEGG_UBIQUITIN_MEDIATED_PROTEOLYSIS	AIRE,ANAPC1,ANAPC10,ANAPC11,ANAPC13,ANAPC2,ANAPC4,ANAPC5,ANAPC7,BIRC2,BIRC3,BIRC6,BRCA1,BTRC,CBL,CBLB,CBLC,CDC16,CDC20,CDC23,CDC26,CDC27,CDC34,COP1,CUL1,CUL2,CUL3,CUL4A,CUL4B,CUL5,CUL7,DDB1,DDB2,DET1,ELOB,ELOC,ERCC8,FANCL,FBXO2,FBXO4,FBXW11,FBXW7,FBXW8,FZR1,HERC1,HERC2,HERC3,HERC4,HUWE1,ITCH,KEAP1,KLHL13,KLHL9,MAP3K1,MDM2,MGRN1,MID1,NEDD4,NEDD4L,NHLRC1,PIAS1,PIAS2,PIAS3,PIAS4,PML,PPIL2,PRKN,PRPF19,RBX1,RCHY1,RHOBTB2,RNF7,SAE1,SIAH1,SKP1,SKP1P2,SKP2,SMURF1,SMURF2,SOCS1,SOCS3,STUB1,SYVN1,TRAF6,TRIM32,TRIM37,TRIP12,UBA1,UBA2,UBA3,UBA6,UBA7,UBE2A,UBE2B,UBE2C,UBE2D1,UBE2D2,UBE2D3,UBE2D4,UBE2E1,UBE2E2,UBE2E3,UBE2F,UBE2G1,UBE2G2,UBE2H,UBE2I,UBE2J1,UBE2J2,UBE2K,UBE2L3,UBE2L6,UBE2M,UBE2N,UBE2NL,UBE2O,UBE2Q1,UBE2Q2,UBE2QL1,UBE2R2,UBE2S,UBE2U,UBE2W,UBE2Z,UBE3A,UBE3B,UBE3C,UBE4A,UBE4B,UBOX5,UBR5,VHL,WWP1,WWP2,XIAP	PMBB	129	6295	6166	14	830	816	0.597825	0.820104	0.433996	1.43524	1	677
KEGG_VALINE_LEUCINE_AND_ISOLEUCINE_BIOSYNTHESIS	BCAT1,BCAT2,IARS1,IARS2,LARS1,LARS2,PDHA1,PDHA2,PDHB,VARS1,VARS2	PMBB	61	6295	6234	6	830	824	0.700405	0.744179	0.262046	1.72261	1	677
KEGG_VALINE_LEUCINE_AND_ISOLEUCINE_DEGRADATION	ABAT,ACAA1,ACAA2,ACAD8,ACADM,ACADS,ACADSB,ACAT1,ACAT2,ALDH1B1,ALDH2,ALDH3A2,ALDH6A1,ALDH7A1,ALDH9A1,AOX1,AUH,BCAT1,BCAT2,BCKDHA,BCKDHB,DBT,DLD,ECHS1,EHHADH,HADH,HADHA,HADHB,HIBADH,HIBCH,HMGCL,HMGCS1,HMGCS2,HSD17B10,IL4I1,IVD,MCCC1,MCCC2,MCEE,MMUT,OXCT1,OXCT2,PCCA,PCCB	PMBB	309	6295	5986	46	830	784	0.444541	1.13658	0.807754	1.56879	1	677
KEGG_VASCULAR_SMOOTH_MUSCLE_CONTRACTION	ACTA2,ACTG2,ADCY1,ADCY2,ADCY3,ADCY4,ADCY5,ADCY6,ADCY7,ADCY8,ADCY9,ADORA2A,ADORA2B,ADRA1A,ADRA1B,ADRA1D,AGTR1,ARAF,ARHGEF1,ARHGEF11,ARHGEF12,AVPR1A,AVPR1B,BRAF,CACNA1C,CACNA1D,CACNA1F,CACNA1S,CALCRL,CALD1,CALM1,CALM2,CALM3,CALML3,CALML5,CALML6,CYP4A11,CYP4A22,EDNRA,GNA11,GNA12,GNA13,GNAQ,GNAS,GUCY1A1,GUCY1A2,GUCY1B1,IRAG1,ITPR1,ITPR2,ITPR3,JMJD7-PLA2G4B,KCNMA1,KCNMB1,KCNMB2,KCNMB3,KCNMB4,MAP2K1,MAP2K2,MAPK1,MAPK3,MYH11,MYL6,MYL6B,MYL9,MYLK,MYLK2,MYLK3,NPR1,NPR2,PLA2G10,PLA2G12A,PLA2G12B,PLA2G1B,PLA2G2A,PLA2G2C,PLA2G2D,PLA2G2E,PLA2G2F,PLA2G3,PLA2G4A,PLA2G4B,PLA2G4E,PLA2G5,PLA2G6,PLCB1,PLCB2,PLCB3,PLCB4,PPP1CA,PPP1CB,PPP1CC,PPP1R12A,PPP1R12B,PPP1R14A,PRKACA,PRKACB,PRKACG,PRKCA,PRKCB,PRKCD,PRKCE,PRKCG,PRKCH,PRKCQ,PRKG1,PRKX,PTGIR,RAF1,RAMP1,RAMP2,RAMP3,RHOA,ROCK1,ROCK2	PMBB	161	6295	6134	17	830	813	0.476802	0.79669	0.450438	1.32462	1	677
KEGG_VASOPRESSIN_REGULATED_WATER_REABSORPTION	ADCY3,ADCY6,ADCY9,AQP2,AQP3,AQP4,ARHGDIA,ARHGDIB,AVP,AVPR2,CREB1,CREB3,CREB3L1,CREB3L2,CREB3L3,CREB3L4,CREB5,DCTN1,DCTN2,DCTN4,DCTN5,DCTN6,DYNC1H1,DYNC1I1,DYNC1I2,DYNC1LI1,DYNC1LI2,DYNC2H1,DYNC2LI1,DYNLL1,DYNLL2,GNAS,NSF,PRKACA,PRKACB,PRKACG,PRKX,RAB11A,RAB11B,RAB5A,RAB5B,RAB5C,STX4,VAMP2	PMBB	92	6295	6203	11	830	819	0.877449	0.905569	0.434974	1.70637	1	677
KEGG_VEGF_SIGNALING_PATHWAY	AKT1,AKT2,AKT3,BAD,CASP9,CDC42,CHP1,CHP2,HRAS,HSPB1,JMJD7-PLA2G4B,KDR,KRAS,MAP2K1,MAP2K2,MAPK1,MAPK11,MAPK12,MAPK13,MAPK14,MAPK3,MAPKAPK2,MAPKAPK3,NFAT5,NFATC1,NFATC2,NFATC3,NFATC4,NOS3,NRAS,PIK3CA,PIK3CB,PIK3CD,PIK3CG,PIK3R1,PIK3R2,PIK3R3,PIK3R5,PLA2G10,PLA2G12A,PLA2G12B,PLA2G1B,PLA2G2A,PLA2G2C,PLA2G2D,PLA2G2E,PLA2G2F,PLA2G3,PLA2G4A,PLA2G4B,PLA2G4E,PLA2G5,PLA2G6,PLCG1,PLCG2,PPP3CA,PPP3CB,PPP3CC,PPP3R1,PPP3R2,PRKCA,PRKCB,PRKCG,PTGS2,PTK2,PXN,RAC1,RAC2,RAC3,RAF1,SH2D2A,SHC2,SPHK1,SPHK2,SRC,VEGFA	PMBB	49	6295	6246	10	830	820	0.217727	1.55438	0.699217	3.12164	1	677
KEGG_VIBRIO_CHOLERAE_INFECTION	ACTB,ACTG1,ADCY3,ADCY9,ARF1,ATP6AP1,ATP6V0A1,ATP6V0A2,ATP6V0A4,ATP6V0B,ATP6V0C,ATP6V0D1,ATP6V0D2,ATP6V0E1,ATP6V0E2,ATP6V1A,ATP6V1B1,ATP6V1B2,ATP6V1C1,ATP6V1C2,ATP6V1D,ATP6V1E1,ATP6V1E2,ATP6V1F,ATP6V1G1,ATP6V1G2,ATP6V1G3,ATP6V1H,CFTR,ERO1A,GNAS,KCNQ1,KDELR1,KDELR2,KDELR3,MUC2,PDIA4,PLCG1,PLCG2,PRKACA,PRKACB,PRKACG,PRKCA,PRKCB,PRKCG,PRKX,SEC61A1,SEC61A2,SEC61B,SEC61G,SLC12A2,TCIRG1,TJP1,TJP2	PMBB	183	6295	6112	26	830	804	0.742282	1.08008	0.682593	1.64697	1	677
KEGG_VIRAL_MYOCARDITIS	ABL1,ABL2,ACTB,ACTG1,BID,CASP3,CASP8,CASP9,CAV1,CCND1,CD28,CD40,CD40LG,CD55,CD80,CD86,CXADR,CYCS,DAG1,DMD,EIF4G1,EIF4G2,EIF4G3,FYN,HLA-A,HLA-B,HLA-C,HLA-DMA,HLA-DMB,HLA-DOA,HLA-DOB,HLA-DPA1,HLA-DPB1,HLA-DQA1,HLA-DQA2,HLA-DQB1,HLA-DRA,HLA-DRB1,HLA-DRB3,HLA-DRB4,HLA-DRB5,HLA-E,HLA-F,HLA-G,ICAM1,ITGAL,ITGB2,LAMA2,MYH1,MYH10,MYH11,MYH13,MYH14,MYH15,MYH2,MYH3,MYH4,MYH6,MYH7,MYH7B,MYH8,MYH9,PRF1,RAC1,RAC2,RAC3,SGCA,SGCB,SGCD,SGCG	PMBB	142	6295	6153	22	830	808	0.460087	1.17976	0.712316	1.87002	1	677
KEGG_WNT_SIGNALING_PATHWAY	APC,APC2,AXIN1,AXIN2,BTRC,CACYBP,CAMK2A,CAMK2B,CAMK2D,CAMK2G,CCND1,CCND2,CCND3,CER1,CHD8,CHP1,CHP2,CREBBP,CSNK1A1,CSNK1A1L,CSNK1E,CSNK2A1,CSNK2A2,CSNK2B,CTBP1,CTBP2,CTNNB1,CTNNBIP1,CUL1,CXXC4,DAAM1,DAAM2,DKK1,DKK2,DKK4,DVL1,DVL2,DVL3,EP300,FBXW11,FOSL1,FRAT1,FRAT2,FZD1,FZD10,FZD2,FZD3,FZD4,FZD5,FZD6,FZD7,FZD8,FZD9,GSK3B,JUN,LEF1,LRP5,LRP6,MAP3K7,MAPK10,MAPK8,MAPK9,MMP7,MYC,NFAT5,NFATC1,NFATC2,NFATC3,NFATC4,NKD1,NKD2,NLK,PLCB1,PLCB2,PLCB3,PLCB4,PORCN,PPARD,PPP2CA,PPP2CB,PPP2R1A,PPP2R1B,PPP2R5A,PPP2R5B,PPP2R5C,PPP2R5D,PPP2R5E,PPP3CA,PPP3CB,PPP3CC,PPP3R1,PPP3R2,PRICKLE1,PRICKLE2,PRKACA,PRKACB,PRKACG,PRKCA,PRKCB,PRKCG,PRKX,PSEN1,RAC1,RAC2,RAC3,RBX1,RHOA,ROCK1,ROCK2,RUVBL1,SENP2,SFRP1,SFRP2,SFRP4,SFRP5,SIAH1,SKP1,SKP1P2,SMAD2,SMAD3,SMAD4,SOX17,TBL1X,TBL1XR1,TBL1Y,TCF7,TCF7L1,TCF7L2,TP53,VANGL1,VANGL2,WIF1,WNT1,WNT10A,WNT10B,WNT11,WNT16,WNT2,WNT2B,WNT3,WNT3A,WNT4,WNT5A,WNT5B,WNT6,WNT7A,WNT7B,WNT8A,WNT8B,WNT9A,WNT9B	gnomAD	147	6295	6148	30	830	800	0.0321133	1.56824	1.01476	2.35343	1	677
KEGG_MEDICUS_REFERENCE_REGULATION_OF_GF_RTK_RAS_ERK_SIGNALING_SPRED_AND_NF1	HRAS,KRAS,NF1,NRAS,SPRED1,SPRED2	gnomAD	80	74023	73943	19	830	811	2.71757e-18	21.6395	12.3332	36.2154	1.83979e-15	677
KEGG_MEDICUS_REFERENCE_STRAD_STK11_TSC_SIGNALING_PATHWAY	PRKAA1,PRKAA2,STK11,STRADA,STRADB,TBC1D7,TSC1,TSC2	gnomAD	38	74023	73985	13	830	817	1.12864e-14	30.9785	15.0768	59.7614	7.6409e-12	677
KEGG_MEDICUS_REFERENCE_IGF_IGF1R_PI3K_SIGNALING_PATHWAY	AKT1,AKT2,AKT3,EIF4EBP1,IGF1,IGF1R,MTOR,PIK3CA,PIK3CB,PIK3CD,RHEB,TSC1,TSC2	gnomAD	52	74023	73971	14	830	816	1.73317e-14	24.3826	12.4347	44.9124	1.17335e-11	677
KEGG_MEDICUS_REFERENCE_RELN_VLDLR_PI3K_SIGNALING_PATHWAY	AKT1,AKT2,AKT3,DAB1,MTOR,PIK3CA,PIK3CB,PIK3CD,RELN,RHEB,RPS6KB1,RPS6KB2,TSC1,TSC2,VLDLR	gnomAD	90	74023	73933	14	830	816	1.20807e-11	14.0971	7.3755	25.0222	8.17864e-09	677
KEGG_MEDICUS_REFERENCE_MDM2_P21_CELL_CYCLE_G1_S_N00536	CCNE1,CCNE2,CDK2,CDKN1A,CDKN2A,E2F1,E2F2,E2F3,MDM2,RB1,TP53	gnomAD	66	74023	73957	11	830	819	1.00336e-09	15.0509	7.13788	28.8195	6.79274e-07	677
KEGG_MEDICUS_REFERENCE_MDM2_P21_CELL_CYCLE_G1_S_N00066	CCND1,CCND2,CCND3,CDK4,CDK6,CDKN1A,CDKN2A,E2F1,E2F2,E2F3,MDM2,RB1,TP53	gnomAD	72	74023	73951	11	830	819	2.28226e-09	13.7873	6.56773	26.2992	1.54509e-06	677
KEGG_MTOR_SIGNALING_PATHWAY	AKT1,AKT2,AKT3,BRAF,CAB39,CAB39L,DDIT4,EIF4B,EIF4E,EIF4E1B,EIF4E2,EIF4EBP1,HIF1A,IGF1,INS,MAPK1,MAPK3,MLST8,MTOR,PDPK1,PGF,PIK3CA,PIK3CB,PIK3CD,PIK3CG,PIK3R1,PIK3R2,PIK3R3,PIK3R5,PRKAA1,PRKAA2,RHEB,RICTOR,RPS6,RPS6KA1,RPS6KA2,RPS6KA3,RPS6KA6,RPS6KB1,RPS6KB2,RPTOR,STK11,STRADA,TSC1,TSC2,ULK1,ULK2,ULK3,VEGFA,VEGFB,VEGFC,VEGFD	gnomAD	323	74023	73700	20	830	810	2.64466e-09	5.63354	3.37741	8.9045	1.79044e-06	677
KEGG_P53_SIGNALING_PATHWAY	ADGRB1,APAF1,ATM,ATR,BAX,BBC3,BID,CASP3,CASP8,CASP9,CCNB1,CCNB2,CCNB3,CCND1,CCND2,CCND3,CCNE1,CCNE2,CCNG1,CCNG2,CD82,CDK1,CDK2,CDK4,CDK6,CDKN1A,CDKN2A,CHEK1,CHEK2,COP1,CYCS,DDB2,EI24,FAS,GADD45A,GADD45B,GADD45G,GTSE1,IGF1,IGFBP3,MDM2,MDM4,PERP,PIDD1,PMAIP1,PPM1D,PTEN,RCHY1,RPRM,RRM2,RRM2B,SERPINB5,SERPINE1,SESN1,SESN2,SESN3,SFN,SHISA5,SIAH1,STEAP3,THBS1,TNFRSF10B,TP53,TP53AIP1,TP53I3,TP73,TSC2,ZMAT3	gnomAD	1056	74023	72967	37	830	793	3.67256e-09	3.22385	2.24064	4.5125	2.48632e-06	677
KEGG_MEDICUS_REFERENCE_TSC1_2_MTORC1_SIGNALING_PATHWAY	AKT1S1,DEPTOR,MLST8,MTOR,RHEB,RPTOR,TBC1D7,TELO2,TSC1,TSC2,TTI1	gnomAD	148	74023	73875	14	830	816	4.64403e-09	8.56231	4.54957	14.9101	3.14401e-06	677
KEGG_MEDICUS_PATHOGEN_EBV_EBNA3C_TO_P53_MEDIATED_TRANSCRIPTION	BAK1,BAX,CDKN1A,DDB2,GADD45A,GADD45B,GADD45G,MDM2,POLK,TP53	gnomAD	113	74023	73910	12	830	818	1.79397e-08	9.59472	4.79528	17.5126	1.21452e-05	677
KEGG_MEDICUS_VARIANT_MUTATION_INACTIVATED_TP53_TO_TRANSCRIPTION	BAK1,BAX,CDKN1A,DDB2,GADD45A,GADD45B,GADD45G,POLK,TP53	gnomAD	113	74023	73910	12	830	818	1.79397e-08	9.59472	4.79528	17.5126	1.21452e-05	677
KEGG_MEDICUS_PATHOGEN_HTLV_1_TAX_TO_P21_CELL_CYCLE_G1_S_N00497	CCNE1,CCNE2,CDK2,CDKN1A,E2F1,E2F2,E2F3,RB1,TP53	gnomAD	50	74023	73973	9	830	821	1.85931e-08	16.2165	6.98692	33.4392	1.25875e-05	677
KEGG_MEDICUS_PATHOGEN_EBV_EBNA1_TO_P53_MEDIATED_TRANSCRIPTION	BAK1,BAX,CDKN1A,DDB2,GADD45A,GADD45B,GADD45G,POLK,TP53,USP7	gnomAD	114	74023	73909	12	830	818	1.96293e-08	9.51026	4.75428	17.3532	1.3289e-05	677
KEGG_MEDICUS_VARIANT_AMPLIFIED_MYCN_TO_TRANSCRIPTIONAL_ACTIVATION	BMI1,MAX,MDM2,MYCN,PTK2,TP53	gnomAD	51	74023	73972	9	830	821	2.16593e-08	15.8988	6.85703	32.7672	1.46633e-05	677
KEGG_BASAL_CELL_CARCINOMA	APC,APC2,AXIN1,AXIN2,BMP2,BMP4,CTNNB1,DVL1,DVL2,DVL3,FZD1,FZD10,FZD2,FZD3,FZD4,FZD5,FZD6,FZD7,FZD8,FZD9,GLI1,GLI2,GLI3,GSK3B,HHIP,LEF1,PTCH1,PTCH2,SHH,SMO,STK36,SUFU,TCF7,TCF7L1,TCF7L2,TP53,WNT1,WNT10A,WNT10B,WNT11,WNT16,WNT2,WNT2B,WNT3,WNT3A,WNT4,WNT5A,WNT5B,WNT6,WNT7A,WNT7B,WNT8A,WNT8B,WNT9A,WNT9B	gnomAD	665	74023	73358	27	830	803	2.81434e-08	3.70918	2.41062	5.4868	1.90531e-05	677
KEGG_MEDICUS_VARIANT_AMPLIFIED_MDM2_TO_P21_CELL_CYCLE_G1_S	CCND1,CCND2,CCND3,CDK4,CDK6,CDKN1A,E2F1,E2F2,E2F3,MDM2,RB1,TP53	gnomAD	56	74023	73967	9	830	821	4.45797e-08	14.4815	6.27452	29.643	3.01805e-05	677
KEGG_CELL_CYCLE	ABL1,ANAPC1,ANAPC10,ANAPC11,ANAPC13,ANAPC2,ANAPC4,ANAPC5,ANAPC7,ATM,ATR,BUB1,BUB1B,BUB3,CCNA1,CCNA2,CCNB1,CCNB2,CCNB3,CCND1,CCND2,CCND3,CCNE1,CCNE2,CCNH,CDC14A,CDC14B,CDC16,CDC20,CDC23,CDC25A,CDC25B,CDC25C,CDC26,CDC27,CDC45,CDC6,CDC7,CDK1,CDK2,CDK4,CDK6,CDK7,CDKN1A,CDKN1B,CDKN1C,CDKN2A,CDKN2B,CDKN2C,CDKN2D,CHEK1,CHEK2,CREBBP,CUL1,DBF4,E2F1,E2F2,E2F3,E2F4,E2F5,EP300,ESPL1,FZR1,GADD45A,GADD45B,GADD45G,GSK3B,HDAC1,HDAC2,MAD1L1,MAD2L1,MAD2L2,MCM2,MCM3,MCM4,MCM5,MCM6,MCM7,MDM2,MYC,ORC1,ORC2,ORC3,ORC4,ORC5,ORC6,PCNA,PKMYT1,PLK1,PRKDC,PTTG1,PTTG2,RAD21,RB1,RBL1,RBL2,RBX1,SFN,SKP1,SKP1P2,SKP2,SMAD2,SMAD3,SMAD4,SMC1A,SMC1B,SMC3,STAG1,STAG2,TFDP1,TFDP2,TGFB1,TGFB2,TGFB3,TP53,TTK,WEE1,WEE2,YWHAB,YWHAE,YWHAG,YWHAH,YWHAQ,YWHAZ,ZBTB17	gnomAD	1456	74023	72567	39	830	791	1.22847e-06	2.45712	1.72676	3.40598	0.000831676	677
KEGG_MAPK_SIGNALING_PATHWAY	AKT1,AKT2,AKT3,ARRB1,ARRB2,ATF2,ATF4,BDNF,BRAF,CACNA1A,CACNA1B,CACNA1C,CACNA1D,CACNA1E,CACNA1F,CACNA1G,CACNA1H,CACNA1I,CACNA1S,CACNA2D1,CACNA2D2,CACNA2D3,CACNA2D4,CACNB1,CACNB2,CACNB3,CACNB4,CACNG1,CACNG2,CACNG3,CACNG4,CACNG5,CACNG6,CACNG7,CACNG8,CASP3,CD14,CDC25B,CDC42,CHP1,CHP2,CHUK,CRK,CRKL,DAXX,DDIT3,DUSP1,DUSP10,DUSP14,DUSP16,DUSP2,DUSP3,DUSP4,DUSP5,DUSP6,DUSP7,DUSP8,DUSP9,ECSIT,EGF,EGFR,ELK1,ELK4,FAS,FASLG,FGF1,FGF10,FGF11,FGF12,FGF13,FGF14,FGF16,FGF17,FGF18,FGF19,FGF2,FGF20,FGF21,FGF22,FGF23,FGF3,FGF4,FGF5,FGF6,FGF7,FGF8,FGF9,FGFR1,FGFR2,FGFR3,FGFR4,FLNA,FLNB,FLNC,FOS,GADD45A,GADD45B,GADD45G,GNA12,GNG12,GRB2,HRAS,HSPA1A,HSPA1B,HSPA1L,HSPA2,HSPA6,HSPA8,HSPB1,IKBKB,IKBKG,IL1A,IL1B,IL1R1,IL1R2,JMJD7-PLA2G4B,JUN,JUND,KRAS,LAMTOR3,MAP2K1,MAP2K2,MAP2K3,MAP2K4,MAP2K5,MAP2K6,MAP2K7,MAP3K1,MAP3K11,MAP3K12,MAP3K13,MAP3K14,MAP3K2,MAP3K20,MAP3K3,MAP3K4,MAP3K5,MAP3K6,MAP3K7,MAP3K8,MAP4K1,MAP4K2,MAP4K3,MAP4K4,MAPK1,MAPK10,MAPK11,MAPK12,MAPK13,MAPK14,MAPK3,MAPK7,MAPK8,MAPK8IP1,MAPK8IP2,MAPK8IP3,MAPK9,MAPKAPK2,MAPKAPK3,MAPKAPK5,MAPT,MAX,MECOM,MEF2C,MKNK1,MKNK2,MOS,MRAS,MYC,NF1,NFATC2,NFATC4,NFKB1,NFKB2,NGF,NLK,NR4A1,NRAS,NTF3,NTF4,NTRK1,NTRK2,PAK1,PAK2,PDGFA,PDGFB,PDGFRA,PDGFRB,PLA2G10,PLA2G12A,PLA2G12B,PLA2G1B,PLA2G2A,PLA2G2C,PLA2G2D,PLA2G2E,PLA2G2F,PLA2G3,PLA2G4A,PLA2G4B,PLA2G4E,PLA2G5,PLA2G6,PPM1A,PPM1B,PPP3CA,PPP3CB,PPP3CC,PPP3R1,PPP3R2,PPP5C,PRKACA,PRKACB,PRKACG,PRKCA,PRKCB,PRKCG,PRKX,PTPN5,PTPN7,PTPRR,RAC1,RAC2,RAC3,RAF1,RAP1A,RAP1B,RAPGEF2,RASA1,RASA2,RASGRF1,RASGRF2,RASGRP1,RASGRP2,RASGRP3,RASGRP4,RELA,RELB,RPS6KA1,RPS6KA2,RPS6KA3,RPS6KA4,RPS6KA5,RPS6KA6,RRAS,RRAS2,SOS1,SOS2,SRF,STK3,STK4,STMN1,TAB1,TAB2,TAOK1,TAOK2,TAOK3,TGFB1,TGFB2,TGFB3,TGFBR1,TGFBR2,TNF,TNFRSF1A,TP53,TRAF2,TRAF6	gnomAD	3026	74023	70997	64	830	766	2.49302e-06	1.96028	1.49072	2.53934	0.00168777	677
KEGG_CHRONIC_MYELOID_LEUKEMIA	ABL1,AKT1,AKT2,AKT3,ARAF,BAD,BCL2L1,BCR,BRAF,CBL,CBLB,CBLC,CCND1,CDK4,CDK6,CDKN1A,CDKN1B,CDKN2A,CHUK,CRK,CRKL,CTBP1,CTBP2,E2F1,E2F2,E2F3,GAB2,GRB2,HDAC1,HDAC2,HRAS,IKBKB,IKBKG,KRAS,MAP2K1,MAP2K2,MAPK1,MAPK3,MDM2,MECOM,MYC,NFKB1,NFKBIA,NRAS,PIK3CA,PIK3CB,PIK3CD,PIK3CG,PIK3R1,PIK3R2,PIK3R3,PIK3R5,PTPN11,RAF1,RB1,RELA,RUNX1,SHC1,SHC2,SHC3,SHC4,SMAD3,SMAD4,SOS1,SOS2,STAT5A,STAT5B,TGFB1,TGFB2,TGFB3,TGFBR1,TGFBR2,TP53	gnomAD	652	74023	73371	23	830	807	2.91047e-06	3.20711	2.00697	4.88943	0.00197039	677
KEGG_MEDICUS_REFERENCE_ATR_P21_CELL_CYCLE_G2_M	ATM,ATR,CCNB1,CCNB2,CCNB3,CDK1,CDKN1A,CHEK1,TP53	gnomAD	389	74023	73634	17	830	813	4.02038e-06	3.95796	2.27075	6.45849	0.0027218	677
KEGG_GLIOMA	AKT1,AKT2,AKT3,ARAF,BRAF,CALM1,CALM2,CALM3,CALML3,CALML5,CALML6,CAMK2A,CAMK2B,CAMK2D,CAMK2G,CCND1,CDK4,CDK6,CDKN1A,CDKN2A,E2F1,E2F2,E2F3,EGF,EGFR,GRB2,HRAS,IGF1,IGF1R,KRAS,MAP2K1,MAP2K2,MAPK1,MAPK3,MDM2,MTOR,NRAS,PDGFA,PDGFB,PDGFRA,PDGFRB,PIK3CA,PIK3CB,PIK3CD,PIK3CG,PIK3R1,PIK3R2,PIK3R3,PIK3R5,PLCG1,PLCG2,PRKCA,PRKCB,PRKCG,PTEN,RAF1,RB1,SHC1,SHC2,SHC3,SHC4,SOS1,SOS2,TGFA,TP53	gnomAD	620	74023	73403	22	830	808	4.34271e-06	3.22342	1.99394	4.95895	0.00294001	677
KEGG_MEDICUS_REFERENCE_P300_P21_CELL_CYCLE_G1_S	ATM,ATR,CCND1,CCND2,CCND3,CDK4,CDK6,CDKN1A,E2F1,E2F2,E2F3,EP300,RB1,TADA3,TP53	gnomAD	392	74023	73631	17	830	813	4.43021e-06	3.92752	2.25345	6.40908	0.00299925	677
KEGG_ENDOMETRIAL_CANCER	AKT1,AKT2,AKT3,APC,APC2,ARAF,AXIN1,AXIN2,BAD,BRAF,CASP9,CCND1,CDH1,CTNNA1,CTNNA2,CTNNA3,CTNNB1,EGF,EGFR,ELK1,ERBB2,FOXO3,GRB2,GSK3B,HRAS,ILK,KRAS,LEF1,MAP2K1,MAP2K2,MAPK1,MAPK3,MLH1,MYC,NRAS,PDPK1,PIK3CA,PIK3CB,PIK3CD,PIK3CG,PIK3R1,PIK3R2,PIK3R3,PIK3R5,PTEN,RAF1,SOS1,SOS2,TCF7,TCF7L1,TCF7L2,TP53	gnomAD	801	74023	73222	25	830	805	8.54911e-06	2.83881	1.81501	4.25277	0.00578775	677
KEGG_NON_SMALL_CELL_LUNG_CANCER	AKT1,AKT2,AKT3,ARAF,BAD,BRAF,CASP9,CCND1,CDK4,CDK6,CDKN2A,E2F1,E2F2,E2F3,EGF,EGFR,ERBB2,FHIT,FOXO3,GRB2,HRAS,KRAS,MAP2K1,MAP2K2,MAPK1,MAPK3,NRAS,PDPK1,PIK3CA,PIK3CB,PIK3CD,PIK3CG,PIK3R1,PIK3R2,PIK3R3,PIK3R5,PLCG1,PLCG2,PRKCA,PRKCB,PRKCG,RAF1,RARB,RASSF1,RASSF5,RB1,RXRA,RXRB,RXRG,SOS1,SOS2,STK4,TGFA,TP53	gnomAD	643	74023	73380	21	830	809	2.3297e-05	2.96223	1.81101	4.59809	0.0157721	677
KEGG_COLORECTAL_CANCER	AKT1,AKT2,AKT3,APC,APC2,APPL1,ARAF,AXIN1,AXIN2,BAD,BAX,BCL2,BIRC5,BRAF,CASP3,CASP9,CCND1,CTNNB1,CYCS,DCC,FOS,GSK3B,JUN,KRAS,LEF1,MAP2K1,MAPK1,MAPK10,MAPK3,MAPK8,MAPK9,MLH1,MSH2,MSH3,MSH6,MYC,PIK3CA,PIK3CB,PIK3CD,PIK3CG,PIK3R1,PIK3R2,PIK3R3,PIK3R5,RAC1,RAC2,RAC3,RAF1,RALGDS,RHOA,SMAD2,SMAD3,SMAD4,TCF7,TCF7L1,TCF7L2,TGFB1,TGFB2,TGFB3,TGFBR1,TGFBR2,TP53	gnomAD	910	74023	73113	26	830	804	2.4675e-05	2.59807	1.67756	3.86068	0.016705	677
KEGG_MEDICUS_VARIANT_MUTATION_ACTIVATED_SMO_TO_HEDGEHOG_SIGNALING_PATHWAY	BMP2,BMP4,GLI1,GLI2,GLI3,HHIP,KIF7,PTCH1,PTCH2,SMO,SUFU,WNT1,WNT10A,WNT10B,WNT16,WNT2,WNT2B,WNT3,WNT3A,WNT4,WNT5A,WNT5B,WNT6,WNT7A,WNT7B,WNT8A,WNT8B,WNT9A,WNT9B	gnomAD	320	74023	73703	14	830	816	2.7573e-05	3.95146	2.12647	6.76566	0.0186669	677
KEGG_MEDICUS_VARIANT_MUTATION_INACTIVATED_PTCH1_TO_HEDGEHOG_SIGNALING_PATHWAY	BMP2,BMP4,GLI1,GLI2,GLI3,HHIP,KIF7,PTCH1,PTCH2,SMO,SUFU,WNT1,WNT10A,WNT10B,WNT16,WNT2,WNT2B,WNT3,WNT3A,WNT4,WNT5A,WNT5B,WNT6,WNT7A,WNT7B,WNT8A,WNT8B,WNT9A,WNT9B	gnomAD	320	74023	73703	14	830	816	2.7573e-05	3.95146	2.12647	6.76566	0.0186669	677
KEGG_NEUROTROPHIN_SIGNALING_PATHWAY	ABL1,AKT1,AKT2,AKT3,ARHGDIA,ARHGDIB,ATF4,BAD,BAX,BCL2,BDNF,BEX3,BRAF,CALM1,CALM2,CALM3,CALML3,CALML5,CALML6,CAMK2A,CAMK2B,CAMK2D,CAMK2G,CAMK4,CDC42,CRK,CRKL,CSK,FASLG,FOXO3,FRS2,GAB1,GRB2,GSK3B,HRAS,IKBKB,IRAK1,IRAK2,IRAK3,IRAK4,IRS1,IRS2,IRS4,JUN,KIDINS220,KRAS,MAGED1,MAP2K1,MAP2K2,MAP2K5,MAP2K7,MAP3K1,MAP3K3,MAP3K5,MAPK1,MAPK10,MAPK11,MAPK12,MAPK13,MAPK14,MAPK3,MAPK7,MAPK8,MAPK9,MAPKAPK2,NFKB1,NFKBIA,NFKBIB,NFKBIE,NGF,NGFR,NRAS,NTF3,NTF4,NTRK1,NTRK2,NTRK3,PDPK1,PIK3CA,PIK3CB,PIK3CD,PIK3CG,PIK3R1,PIK3R2,PIK3R3,PIK3R5,PLCG1,PLCG2,PRDM4,PRKCD,PSEN1,PTPN11,RAC1,RAF1,RAP1A,RAP1B,RAPGEF1,RELA,RHOA,RIPK2,RPS6KA1,RPS6KA2,RPS6KA3,RPS6KA4,RPS6KA5,RPS6KA6,SH2B1,SH2B2,SH2B3,SHC1,SHC2,SHC3,SHC4,SORT1,SOS1,SOS2,TP53,TP73,TRAF6,YWHAB,YWHAE,YWHAG,YWHAH,YWHAQ,YWHAZ,ZNF274	gnomAD	841	74023	73182	24	830	806	5.08224e-05	2.59099	1.64094	3.90956	0.0344068	677
KEGG_PROSTATE_CANCER	AKT1,AKT2,AKT3,AR,ARAF,ATF4,BAD,BCL2,BRAF,CASP9,CCND1,CCNE1,CCNE2,CDK2,CDKN1A,CDKN1B,CHUK,CREB1,CREB3,CREB3L1,CREB3L2,CREB3L3,CREB3L4,CREB5,CREBBP,CTNNB1,E2F1,E2F2,E2F3,EGF,EGFR,EP300,ERBB2,FGFR1,FGFR2,FOXO1,GRB2,GSK3B,GSTP1,HRAS,HSP90AA1,HSP90AB1,HSP90B1,IGF1,IGF1R,IKBKB,IKBKG,INS,INSRR,KLK3,KRAS,LEF1,MAP2K1,MAP2K2,MAPK1,MAPK3,MDM2,MTOR,NFKB1,NFKBIA,NKX3-1,NRAS,PDGFA,PDGFB,PDGFC,PDGFD,PDGFRA,PDGFRB,PDPK1,PIK3CA,PIK3CB,PIK3CD,PIK3CG,PIK3R1,PIK3R2,PIK3R3,PIK3R5,PTEN,RAF1,RB1,RELA,SOS1,SOS2,SRD5A2,TCF7,TCF7L1,TCF7L2,TGFA,TP53	gnomAD	1020	74023	73003	27	830	803	6.89285e-05	2.40635	1.5681	3.54896	0.0466646	677
KEGG_PATHWAYS_IN_CANCER	ABL1,AKT1,AKT2,AKT3,APC,APC2,APPL1,AR,ARAF,ARNT,ARNT2,AXIN1,AXIN2,BAD,BAX,BCL2,BCL2L1,BCR,BID,BIRC2,BIRC3,BIRC5,BMP2,BMP4,BRAF,BRCA2,CASP3,CASP8,CASP9,CBL,CBLB,CBLC,CCDC6,CCNA1,CCND1,CCNE1,CCNE2,CDC42,CDH1,CDK2,CDK4,CDK6,CDKN1A,CDKN1B,CDKN2A,CDKN2B,CEBPA,CHUK,CKS1B,COL4A1,COL4A2,COL4A4,COL4A6,CREBBP,CRK,CRKL,CSF1R,CSF2RA,CSF3R,CTBP1,CTBP2,CTNNA1,CTNNA2,CTNNA3,CTNNB1,CUL2,CXCL8,CYCS,DAPK1,DAPK2,DAPK3,DCC,DVL1,DVL2,DVL3,E2F1,E2F2,E2F3,EGF,EGFR,EGLN1,EGLN2,EGLN3,ELOB,ELOC,EP300,EPAS1,ERBB2,ETS1,FADD,FAS,FASLG,FGF1,FGF10,FGF11,FGF12,FGF13,FGF14,FGF16,FGF17,FGF18,FGF19,FGF2,FGF20,FGF21,FGF22,FGF23,FGF3,FGF4,FGF5,FGF6,FGF7,FGF8,FGF9,FGFR1,FGFR2,FGFR3,FH,FLT3,FLT3LG,FN1,FOS,FOXO1,FZD1,FZD10,FZD2,FZD3,FZD4,FZD5,FZD6,FZD7,FZD8,FZD9,GLI1,GLI2,GLI3,GRB2,GSK3B,GSTP1,HDAC1,HDAC2,HGF,HHIP,HIF1A,HRAS,HSP90AA1,HSP90AB1,HSP90B1,IGF1,IGF1R,IKBKB,IKBKG,IL6,ITGA2,ITGA2B,ITGA3,ITGA6,ITGAV,ITGB1,JAK1,JUN,JUP,KIT,KITLG,KLK3,KRAS,LAMA1,LAMA2,LAMA3,LAMA4,LAMA5,LAMB1,LAMB2,LAMB3,LAMB4,LAMC1,LAMC2,LAMC3,LEF1,MAP2K1,MAP2K2,MAPK1,MAPK10,MAPK3,MAPK8,MAPK9,MAX,MDM2,MECOM,MET,MITF,MLH1,MMP1,MMP2,MMP9,MSH2,MSH3,MSH6,MTOR,MYC,NCOA4,NFKB1,NFKB2,NFKBIA,NKX3-1,NOS2,NRAS,NTRK1,PAX8,PDGFA,PDGFB,PDGFRA,PDGFRB,PGF,PIAS1,PIAS2,PIAS3,PIAS4,PIK3CA,PIK3CB,PIK3CD,PIK3CG,PIK3R1,PIK3R2,PIK3R3,PIK3R5,PLCG1,PLCG2,PLD1,PML,PPARD,PPARG,PRKCA,PRKCB,PRKCG,PTCH1,PTCH2,PTEN,PTGS2,PTK2,RAC1,RAC2,RAC3,RAD51,RAF1,RALA,RALB,RALBP1,RALGDS,RARA,RARB,RASSF1,RASSF5,RB1,RBX1,RELA,RET,RHOA,RUNX1,RUNX1T1,RXRA,RXRB,RXRG,SHH,SKP2,SLC2A1,SMAD2,SMAD3,SMAD4,SMO,SOS1,SOS2,SPI1,STAT1,STAT3,STAT5A,STAT5B,STK36,STK4,SUFU,TCF7,TCF7L1,TCF7L2,TFG,TGFA,TGFB1,TGFB2,TGFB3,TGFBR1,TGFBR2,TP53,TPM3,TPR,TRAF1,TRAF2,TRAF3,TRAF4,TRAF5,TRAF6,VEGFA,VEGFB,VEGFC,VEGFD,VHL,WNT1,WNT10A,WNT10B,WNT11,WNT16,WNT2,WNT2B,WNT3,WNT3A,WNT4,WNT5A,WNT5B,WNT6,WNT7A,WNT7B,WNT8A,WNT8B,WNT9A,WNT9B,XIAP,ZBTB16	gnomAD	5385	74023	68638	92	830	738	9.30595e-05	1.58892	1.26292	1.97947	0.0630013	677
KEGG_INSULIN_SIGNALING_PATHWAY	ACACA,ACACB,AKT1,AKT2,AKT3,ARAF,BAD,BRAF,CALM1,CALM2,CALM3,CALML3,CALML5,CALML6,CBL,CBLB,CBLC,CRK,CRKL,EIF4E,EIF4E1B,EIF4E2,EIF4EBP1,ELK1,EXOC7,FASN,FBP1,FBP2,FLOT1,FLOT2,FOXO1,G6PC1,G6PC2,GCK,GRB2,GSK3B,GYS1,GYS2,HK1,HK2,HK3,HRAS,IKBKB,INPP5D,INPP5K,INS,INSR,IRS1,IRS2,IRS4,KRAS,LIPE,MAP2K1,MAP2K2,MAPK1,MAPK10,MAPK3,MAPK8,MAPK9,MKNK1,MKNK2,MTOR,NRAS,PCK1,PCK2,PDE3A,PDE3B,PDPK1,PHKA1,PHKA2,PHKB,PHKG1,PHKG2,PIK3CA,PIK3CB,PIK3CD,PIK3CG,PIK3R1,PIK3R2,PIK3R3,PIK3R5,PKLR,PPARGC1A,PPP1CA,PPP1CB,PPP1CC,PPP1R3A,PPP1R3B,PPP1R3C,PPP1R3D,PRKAA1,PRKAA2,PRKAB1,PRKAB2,PRKACA,PRKACB,PRKACG,PRKAG1,PRKAG2,PRKAG3,PRKAR1A,PRKAR1B,PRKAR2A,PRKAR2B,PRKCI,PRKCZ,PRKX,PTPN1,PTPRF,PYGB,PYGL,PYGM,RAF1,RAPGEF1,RHEB,RHOQ,RPS6,RPS6KB1,RPS6KB2,RPTOR,SH2B2,SHC1,SHC2,SHC3,SHC4,SLC2A4,SOCS1,SOCS2,SOCS3,SOCS4,SORBS1,SOS1,SOS2,SREBF1,TRIP10,TSC1,TSC2	gnomAD	2416	74023	71607	49	830	781	0.000114805	1.85958	1.35992	2.491	0.0777231	677
KEGG_APOPTOSIS	AIFM1,AKT1,AKT2,AKT3,APAF1,ATM,BAD,BAX,BCL2,BCL2L1,BID,BIRC2,BIRC3,CAPN1,CAPN2,CASP10,CASP3,CASP6,CASP7,CASP8,CASP9,CFLAR,CHP1,CHP2,CHUK,CSF2RB,CYCS,DFFA,DFFB,ENDOD1,ENDOG,EXOG,FADD,FAS,FASLG,IKBKB,IKBKG,IL1A,IL1B,IL1R1,IL1RAP,IL3,IL3RA,IRAK1,IRAK2,IRAK3,IRAK4,MAP3K14,MYD88,NFKB1,NFKBIA,NGF,NTRK1,PIK3CA,PIK3CB,PIK3CD,PIK3CG,PIK3R1,PIK3R2,PIK3R3,PIK3R5,PPP3CA,PPP3CB,PPP3CC,PPP3R1,PPP3R2,PRKACA,PRKACB,PRKACG,PRKAR1A,PRKAR1B,PRKAR2A,PRKAR2B,PRKX,RELA,RIPK1,TNF,TNFRSF10A,TNFRSF10B,TNFRSF10C,TNFRSF10D,TNFRSF1A,TNFSF10,TP53,TRADD,TRAF2,XIAP	gnomAD	1169	74023	72854	29	830	801	0.000120081	2.25629	1.49447	3.28346	0.0812947	677
KEGG_WNT_SIGNALING_PATHWAY	APC,APC2,AXIN1,AXIN2,BTRC,CACYBP,CAMK2A,CAMK2B,CAMK2D,CAMK2G,CCND1,CCND2,CCND3,CER1,CHD8,CHP1,CHP2,CREBBP,CSNK1A1,CSNK1A1L,CSNK1E,CSNK2A1,CSNK2A2,CSNK2B,CTBP1,CTBP2,CTNNB1,CTNNBIP1,CUL1,CXXC4,DAAM1,DAAM2,DKK1,DKK2,DKK4,DVL1,DVL2,DVL3,EP300,FBXW11,FOSL1,FRAT1,FRAT2,FZD1,FZD10,FZD2,FZD3,FZD4,FZD5,FZD6,FZD7,FZD8,FZD9,GSK3B,JUN,LEF1,LRP5,LRP6,MAP3K7,MAPK10,MAPK8,MAPK9,MMP7,MYC,NFAT5,NFATC1,NFATC2,NFATC3,NFATC4,NKD1,NKD2,NLK,PLCB1,PLCB2,PLCB3,PLCB4,PORCN,PPARD,PPP2CA,PPP2CB,PPP2R1A,PPP2R1B,PPP2R5A,PPP2R5B,PPP2R5C,PPP2R5D,PPP2R5E,PPP3CA,PPP3CB,PPP3CC,PPP3R1,PPP3R2,PRICKLE1,PRICKLE2,PRKACA,PRKACB,PRKACG,PRKCA,PRKCB,PRKCG,PRKX,PSEN1,RAC1,RAC2,RAC3,RBX1,RHOA,ROCK1,ROCK2,RUVBL1,SENP2,SFRP1,SFRP2,SFRP4,SFRP5,SIAH1,SKP1,SKP1P2,SMAD2,SMAD3,SMAD4,SOX17,TBL1X,TBL1XR1,TBL1Y,TCF7,TCF7L1,TCF7L2,TP53,VANGL1,VANGL2,WIF1,WNT1,WNT10A,WNT10B,WNT11,WNT16,WNT2,WNT2B,WNT3,WNT3A,WNT4,WNT5A,WNT5B,WNT6,WNT7A,WNT7B,WNT8A,WNT8B,WNT9A,WNT9B	gnomAD	1376	74023	72647	30	830	800	0.000735444	1.97982	1.32173	2.86227	0.497896	677
KEGG_MEDICUS_REFERENCE_MISMATCH_REPAIR	EXO1,LIG1,MLH1,MLH3,MSH2,MSH3,MSH6,PCNA,PMS1,PMS2,POLD1,POLD2,POLD3,POLD4,POLE,POLE2,POLE3,POLE4,RFC1,RFC2,RFC3,RFC4,RFC5,RPA1,RPA2,RPA3	gnomAD	559	74023	73464	16	830	814	0.000836561	2.58311	1.45921	4.2579	0.566352	677
KEGG_ABC_TRANSPORTERS	ABCA1,ABCA10,ABCA12,ABCA13,ABCA2,ABCA3,ABCA4,ABCA5,ABCA6,ABCA7,ABCA8,ABCA9,ABCB1,ABCB10,ABCB11,ABCB4,ABCB5,ABCB6,ABCB7,ABCB8,ABCB9,ABCC1,ABCC10,ABCC11,ABCC12,ABCC2,ABCC3,ABCC4,ABCC5,ABCC6,ABCC8,ABCC9,ABCD1,ABCD2,ABCD3,ABCD4,ABCG1,ABCG2,ABCG4,ABCG5,ABCG8,CFTR,TAP1,TAP2	gnomAD	4425	74023	69598	46	830	784	0.658553	0.922837	0.668957	1.24513	1	677
KEGG_ACUTE_MYELOID_LEUKEMIA	AKT1,AKT2,AKT3,ARAF,BAD,BRAF,CCNA1,CCND1,CEBPA,CHUK,EIF4EBP1,FLT3,GRB2,HRAS,IKBKB,IKBKG,JUP,KIT,KRAS,LEF1,MAP2K1,MAP2K2,MAPK1,MAPK3,MTOR,MYC,NFKB1,NRAS,PIK3CA,PIK3CB,PIK3CD,PIK3CG,PIK3R1,PIK3R2,PIK3R3,PIK3R5,PIM1,PIM2,PML,PPARD,RAF1,RARA,RELA,RPS6KB1,RPS6KB2,RUNX1,RUNX1T1,SOS1,SOS2,SPI1,STAT3,STAT5A,STAT5B,TCF7,TCF7L1,TCF7L2,ZBTB16	gnomAD	511	74023	73512	10	830	820	0.0878764	1.75436	0.833064	3.26931	1	677
KEGG_ADHERENS_JUNCTION	ACP1,ACTB,ACTG1,ACTN1,ACTN2,ACTN3,ACTN4,AFDN,BAIAP2,CDC42,CDH1,CREBBP,CSNK2A1,CSNK2A2,CSNK2B,CTNNA1,CTNNA2,CTNNA3,CTNNB1,CTNND1,EGFR,EP300,ERBB2,FARP2,FER,FGFR1,FYN,IGF1R,INSR,IQGAP1,LEF1,LMO7,MAP3K7,MAPK1,MAPK3,MET,NECTIN1,NECTIN2,NECTIN3,NECTIN4,NLK,PARD3,PTPN1,PTPN6,PTPRB,PTPRF,PTPRJ,PTPRM,RAC1,RAC2,RAC3,RHOA,SMAD2,SMAD3,SMAD4,SNAI1,SNAI2,SORBS1,SRC,SSX2IP,TCF7,TCF7L1,TCF7L2,TGFBR1,TGFBR2,TJP1,VCL,WAS,WASF1,WASF2,WASF3,WASL,YES1	gnomAD	557	74023	73466	11	830	819	0.0673276	1.77147	0.875706	3.21148	1	677
KEGG_ADIPOCYTOKINE_SIGNALING_PATHWAY	ACACB,ACSL1,ACSL3,ACSL4,ACSL5,ACSL6,ADIPOQ,ADIPOR1,ADIPOR2,AGRP,AKT1,AKT2,AKT3,CAMKK1,CAMKK2,CD36,CHUK,CPT1A,CPT1B,CPT1C,G6PC1,G6PC2,IKBKB,IKBKG,IRS1,IRS2,IRS4,JAK2,LEP,LEPR,MAPK10,MAPK8,MAPK9,MTOR,NFKB1,NFKBIA,NFKBIB,NFKBIE,NPY,PCK1,PCK2,POMC,PPARA,PPARGC1A,PRKAA1,PRKAA2,PRKAB1,PRKAB2,PRKAG1,PRKAG2,PRKAG3,PRKCQ,PTPN11,RELA,RXRA,RXRB,RXRG,SLC2A1,SLC2A4,SOCS3,STAT3,STK11,TNF,TNFRSF1A,TNFRSF1B,TRADD,TRAF2	gnomAD	1838	74023	72185	27	830	803	0.176952	1.32053	0.862375	1.94243	1	677
KEGG_ALANINE_ASPARTATE_AND_GLUTAMATE_METABOLISM	ABAT,ACY3,ADSL,ADSS1,ADSS2,AGXT,AGXT2,ALDH4A1,ALDH5A1,ASL,ASNS,ASPA,ASS1,CAD,CPS1,DDO,GAD1,GAD2,GFPT1,GFPT2,GLS,GLS2,GLUD1,GLUD2,GLUL,GOT1,GOT2,GPT,GPT2,IL4I1,NIT2,PPAT	gnomAD	1453	74023	72570	18	830	812	0.614927	1.10715	0.650956	1.76738	1	677
KEGG_ALDOSTERONE_REGULATED_SODIUM_REABSORPTION	ATP1A1,ATP1A2,ATP1A3,ATP1A4,ATP1B1,ATP1B2,ATP1B3,ATP1B4,FXYD2,FXYD4,HSD11B1,HSD11B2,IGF1,INS,INSR,IRS1,IRS2,IRS4,KCNJ1,KRAS,MAPK1,MAPK3,NEDD4L,NHERF2,NR3C2,PDPK1,PIK3CA,PIK3CB,PIK3CD,PIK3CG,PIK3R1,PIK3R2,PIK3R3,PIK3R5,PRKCA,PRKCB,PRKCG,SCNN1A,SCNN1B,SCNN1G,SFN,SGK1	gnomAD	595	74023	73428	11	830	819	0.113186	1.65747	0.819657	3.00332	1	677
KEGG_ALLOGRAFT_REJECTION	CD28,CD40,CD40LG,CD80,CD86,FAS,FASLG,GZMB,HLA-A,HLA-B,HLA-C,HLA-DMA,HLA-DMB,HLA-DOA,HLA-DOB,HLA-DPA1,HLA-DPB1,HLA-DQA1,HLA-DQA2,HLA-DQB1,HLA-DRA,HLA-DRB1,HLA-DRB3,HLA-DRB4,HLA-DRB5,HLA-E,HLA-F,HLA-G,IFNG,IL10,IL12A,IL12B,IL2,IL4,IL5,PRF1,TNF	gnomAD	153	74023	73870	1	830	829	1	0.582404	0.0146357	3.30283	1	677
KEGG_ALPHA_LINOLENIC_ACID_METABOLISM	ACOX1,ACOX3,FADS2,JMJD7-PLA2G4B,PLA2G10,PLA2G12A,PLA2G12B,PLA2G1B,PLA2G2A,PLA2G2C,PLA2G2D,PLA2G2E,PLA2G2F,PLA2G3,PLA2G4A,PLA2G4B,PLA2G4E,PLA2G5,PLA2G6	gnomAD	205	74023	73818	3	830	827	0.504243	1.30624	0.266628	3.88439	1	677
KEGG_ALZHEIMERS_DISEASE	ADAM10,ADAM17,APAF1,APBB1,APH1A,APOE,APP,ATF6,ATP2A1,ATP2A2,ATP2A3,ATP5F1A,ATP5F1B,ATP5F1C,ATP5F1D,ATP5F1E,ATP5MC1,ATP5MC1P5,ATP5MC2,ATP5MC3,ATP5PB,ATP5PD,ATP5PF,ATP5PO,BACE1,BACE2,BAD,BID,CACNA1C,CACNA1D,CACNA1F,CACNA1S,CALM1,CALM2,CALM3,CALML3,CALML5,CALML6,CAPN1,CAPN2,CASP3,CASP7,CASP8,CASP9,CDK5,CDK5R1,CHP1,CHP2,COX4I1,COX4I2,COX5A,COX5B,COX6A1,COX6A2,COX6B1,COX6B2,COX6C,COX6CP3,COX7A1,COX7A2,COX7A2L,COX7B,COX7B2,COX7C,COX8A,COX8C,CYC1,CYCS,EIF2AK3,ERN1,FADD,FAS,GAPDH,GNAQ,GRIN1,GRIN2A,GRIN2B,GRIN2C,GRIN2D,GSK3B,HSD17B10,IDE,IL1B,ITPR1,ITPR2,ITPR3,LPL,LRP1,MAPK1,MAPK3,MAPT,MME,MT-ATP6,MT-ATP8,MT-CO1,MT-CO2,MT-CO3,MT-CYB,NAE1,NCSTN,NDUFA1,NDUFA10,NDUFA2,NDUFA3,NDUFA4,NDUFA4L2,NDUFA5,NDUFA6,NDUFA7,NDUFA8,NDUFA9,NDUFAB1,NDUFB1,NDUFB10,NDUFB2,NDUFB3,NDUFB4,NDUFB5,NDUFB6,NDUFB7,NDUFB8,NDUFB9,NDUFC1,NDUFC2,NDUFS1,NDUFS2,NDUFS3,NDUFS4,NDUFS5,NDUFS6,NDUFS7,NDUFS8,NDUFV1,NDUFV2,NDUFV3,NOS1,PLCB1,PLCB2,PLCB3,PLCB4,PPP3CA,PPP3CB,PPP3CC,PPP3R1,PPP3R2,PSEN1,PSEN2,PSENEN,RYR3,SDHA,SDHB,SDHC,SDHD,SNCA,TNF,TNFRSF1A,UQCR10,UQCR10P1,UQCR11,UQCRB,UQCRC1,UQCRC2,UQCRFS1,UQCRH,UQCRHL,UQCRQ	gnomAD	2608	74023	71415	24	830	806	0.392712	0.815376	0.518371	1.22483	1	677
KEGG_AMINO_SUGAR_AND_NUCLEOTIDE_SUGAR_METABOLISM	AMDHD2,CHIA,CHIT1,CMAS,CYB5R1,CYB5R3,FCSK,FPGT,GALE,GALK1,GALK2,GALT,GCK,GFPT1,GFPT2,GFUS,GMDS,GMPPA,GMPPB,GNE,GNPDA1,GNPDA2,GNPNAT1,GPI,HEXA,HEXB,HK1,HK2,HK3,MPI,NAGK,NANP,NANS,NPL,PGM1,PGM2,PGM3,PMM1,PMM2,RENBP,UAP1,UGDH,UGP2,UXS1	gnomAD	2065	74023	71958	27	830	803	0.396537	1.17167	0.765374	1.72288	1	677
KEGG_AMINOACYL_TRNA_BIOSYNTHESIS	AARS1,AARS2,CARS1,CARS2,DARS1,DARS2,EARS2,EPRS1,FARS2,FARSA,FARSB,GARS1,HARS1,HARS2,IARS1,IARS2,KARS1,LARS1,LARS2,MARS1,MARS2,MTFMT,NARS1,NARS2,PARS2,PSTK,QARS1,RARS1,RARS2,SARS1,SARS2,SEPSECS,TARS1,TARS2,TARS3,VARS1,VARS2,WARS1,WARS2,YARS1,YARS2	gnomAD	2133	74023	71890	19	830	811	0.34781	0.789607	0.471964	1.24432	1	677
KEGG_AMYOTROPHIC_LATERAL_SCLEROSIS_ALS	ALS2,APAF1,BAD,BAX,BCL2,BCL2L1,BID,CASP1,CASP3,CASP9,CAT,CCS,CHP1,CHP2,CYCS,DAXX,DERL1,GPX1,GRIA1,GRIA2,GRIN1,GRIN2A,GRIN2B,GRIN2C,GRIN2D,MAP2K3,MAP2K6,MAP3K5,MAPK11,MAPK12,MAPK13,MAPK14,NEFH,NEFL,NEFM,NOS1,PPP3CA,PPP3CB,PPP3CC,PPP3R1,PPP3R2,PRPH,PRPH2,RAB5A,RAC1,SLC1A2,SOD1,TNF,TNFRSF1A,TNFRSF1B,TOMM40,TOMM40L,TP53	gnomAD	639	74023	73384	16	830	814	0.00374095	2.25729	1.27621	3.71651	1	677
KEGG_ARACHIDONIC_ACID_METABOLISM	AKR1C3,ALOX12,ALOX12B,ALOX15,ALOX15B,ALOX5,CBR1,CBR3,CYP2B6,CYP2C18,CYP2C19,CYP2C8,CYP2C9,CYP2E1,CYP2J2,CYP2U1,CYP4A11,CYP4A22,CYP4F2,CYP4F3,EPHX2,GGT1,GGT5,GGT6,GGT7,GPX1,GPX2,GPX3,GPX4,GPX5,GPX6,GPX7,HPGDS,JMJD7-PLA2G4B,LTA4H,LTC4S,PLA2G10,PLA2G12A,PLA2G12B,PLA2G1B,PLA2G2A,PLA2G2C,PLA2G2D,PLA2G2E,PLA2G2F,PLA2G3,PLA2G4A,PLA2G4B,PLA2G4E,PLA2G5,PLA2G6,PTGDS,PTGES,PTGES2,PTGIS,PTGS1,PTGS2,TBXAS1	gnomAD	609	74023	73414	7	830	823	0.846464	1.02533	0.409185	2.13506	1	677
KEGG_ARGININE_AND_PROLINE_METABOLISM	ACY1,AGMAT,ALDH18A1,ALDH1B1,ALDH2,ALDH3A2,ALDH4A1,ALDH7A1,ALDH9A1,AMD1,AOC1,ARG1,ARG2,ASL,ASS1,AZIN2,CKB,CKM,CKMT1A,CKMT1B,CKMT2,CPS1,DAO,GAMT,GATM,GLS,GLS2,GLUD1,GLUD2,GLUL,GOT1,GOT2,LAP3,MAOA,MAOB,NAGS,NOS1,NOS2,NOS3,OAT,ODC1,OTC,P4HA1,P4HA2,P4HA3,PRODH,PRODH2,PYCR1,PYCR2,PYCR3,SAT1,SAT2,SMS,SRM	gnomAD	1788	74023	72235	22	830	808	0.648423	1.09999	0.683688	1.68237	1	677
KEGG_ARRHYTHMOGENIC_RIGHT_VENTRICULAR_CARDIOMYOPATHY_ARVC	ACTB,ACTG1,ACTN1,ACTN2,ACTN3,ACTN4,ATP2A2,CACNA1C,CACNA1D,CACNA1F,CACNA1S,CACNA2D1,CACNA2D2,CACNA2D3,CACNA2D4,CACNB1,CACNB2,CACNB3,CACNB4,CACNG1,CACNG2,CACNG3,CACNG4,CACNG5,CACNG6,CACNG7,CACNG8,CDH2,CTNNA1,CTNNA2,CTNNA3,CTNNB1,DAG1,DES,DMD,DSC2,DSG2,DSP,EMD,GJA1,ITGA1,ITGA10,ITGA11,ITGA2,ITGA2B,ITGA3,ITGA4,ITGA5,ITGA6,ITGA7,ITGA8,ITGA9,ITGAV,ITGB1,ITGB3,ITGB4,ITGB5,ITGB6,ITGB7,ITGB8,JUP,LAMA2,LEF1,LMNA,PKP2,RYR2,SGCA,SGCB,SGCD,SGCG,SLC8A1,TCF7,TCF7L1,TCF7L2	gnomAD	2124	74023	71899	19	830	811	0.400934	0.793052	0.473999	1.24976	1	677
KEGG_ASCORBATE_AND_ALDARATE_METABOLISM	ALDH1B1,ALDH2,ALDH3A2,ALDH7A1,ALDH9A1,MIOX,UGDH,UGT1A1,UGT1A10,UGT1A3,UGT1A4,UGT1A5,UGT1A6,UGT1A7,UGT1A8,UGT1A9,UGT2A1,UGT2A3,UGT2B10,UGT2B11,UGT2B15,UGT2B17,UGT2B28,UGT2B4,UGT2B7	gnomAD	851	74023	73172	7	830	823	0.511956	0.731333	0.292197	1.52028	1	677
KEGG_ASTHMA	CCL11,CD40,CD40LG,EPX,FCER1A,FCER1G,HLA-DMA,HLA-DMB,HLA-DOA,HLA-DOB,HLA-DPA1,HLA-DPB1,HLA-DQA1,HLA-DQA2,HLA-DQB1,HLA-DRA,HLA-DRB1,HLA-DRB3,HLA-DRB4,HLA-DRB5,IL10,IL13,IL3,IL4,IL5,IL9,MS4A2,PRG2,RNASE3,TNF	gnomAD	161	74023	73862	2	830	828	0.703067	1.10814	0.132822	4.08087	1	677
KEGG_AUTOIMMUNE_THYROID_DISEASE	CD28,CD40,CD40LG,CD80,CD86,CGA,CTLA4,FAS,FASLG,GZMB,HLA-A,HLA-B,HLA-C,HLA-DMA,HLA-DMB,HLA-DOA,HLA-DOB,HLA-DPA1,HLA-DPB1,HLA-DQA1,HLA-DQA2,HLA-DQB1,HLA-DRA,HLA-DRB1,HLA-DRB3,HLA-DRB4,HLA-DRB5,HLA-E,HLA-F,HLA-G,IFNA1,IFNA10,IFNA13,IFNA14,IFNA16,IFNA17,IFNA2,IFNA21,IFNA4,IFNA5,IFNA6,IFNA7,IFNA8,IL10,IL2,IL4,IL5,PRF1,TG,TPO,TSHB,TSHR	gnomAD	656	74023	73367	6	830	824	0.850793	0.81437	0.296921	1.78975	1	677
KEGG_AXON_GUIDANCE	ABL1,ABLIM1,ABLIM2,ABLIM3,ARHGEF12,CDC42,CDK5,CFL1,CFL2,CHP1,CHP2,CXCL12,CXCR4,DCC,DPYSL2,DPYSL5,EFNA1,EFNA2,EFNA3,EFNA4,EFNA5,EFNB1,EFNB2,EFNB3,EPHA1,EPHA2,EPHA3,EPHA4,EPHA5,EPHA6,EPHA7,EPHA8,EPHB1,EPHB2,EPHB3,EPHB4,EPHB6,FES,FYN,GNAI1,GNAI2,GNAI3,GSK3B,HRAS,ITGB1,KRAS,L1CAM,LIMK1,LIMK2,LRRC4C,MAPK1,MAPK3,MET,NCK1,NCK2,NFAT5,NFATC1,NFATC2,NFATC3,NFATC4,NGEF,NRAS,NRP1,NTN1,NTN3,NTN4,NTNG1,PAK1,PAK2,PAK3,PAK4,PAK5,PAK6,PLXNA1,PLXNA2,PLXNA3,PLXNB1,PLXNB2,PLXNB3,PLXNC1,PPP3CA,PPP3CB,PPP3CC,PPP3R1,PPP3R2,PTK2,RAC1,RAC2,RAC3,RASA1,RGS3,RHOA,RHOD,RND1,ROBO1,ROBO2,ROBO3,ROCK1,ROCK2,SEMA3A,SEMA3B,SEMA3C,SEMA3D,SEMA3E,SEMA3F,SEMA3G,SEMA4A,SEMA4B,SEMA4C,SEMA4D,SEMA4F,SEMA4G,SEMA5A,SEMA5B,SEMA6A,SEMA6B,SEMA6C,SEMA6D,SEMA7A,SLIT1,SLIT2,SLIT3,SRGAP1,SRGAP2,SRGAP3,UNC5A,UNC5B,UNC5C,UNC5D	gnomAD	813	74023	73210	9	830	821	1	0.987141	0.448144	1.89244	1	677
KEGG_B_CELL_RECEPTOR_SIGNALING_PATHWAY	AKT1,AKT2,AKT3,BCL10,BLNK,BTK,CARD11,CD19,CD22,CD72,CD79A,CD79B,CD81,CHP1,CHP2,CHUK,CR2,DAPP1,FCGR2B,FOS,GRB2,GSK3B,HRAS,IFITM1,IKBKB,IKBKG,INPP5D,JUN,KRAS,LILRB3,LYN,MALT1,MAP2K1,MAP2K2,MAPK1,MAPK3,NFAT5,NFATC1,NFATC2,NFATC3,NFATC4,NFKB1,NFKBIA,NFKBIB,NFKBIE,NRAS,PIK3AP1,PIK3CA,PIK3CB,PIK3CD,PIK3CG,PIK3R1,PIK3R2,PIK3R3,PIK3R5,PLCG2,PPP3CA,PPP3CB,PPP3CC,PPP3R1,PPP3R2,PRKCB,PTPN6,RAC1,RAC2,RAC3,RAF1,RASGRP3,RELA,SOS1,SOS2,SYK,VAV1,VAV2,VAV3	gnomAD	536	74023	73487	10	830	820	0.143781	1.67196	0.794164	3.11488	1	677
KEGG_BASAL_TRANSCRIPTION_FACTORS	GTF2A1,GTF2A1L,GTF2A2,GTF2B,GTF2E1,GTF2E2,GTF2F1,GTF2F2,GTF2H1,GTF2H2,GTF2H3,GTF2H4,GTF2I,GTF2IRD1,STON1,TAF1,TAF10,TAF11,TAF12,TAF13,TAF1L,TAF2,TAF4,TAF4B,TAF5,TAF5L,TAF6,TAF6L,TAF7,TAF7L,TAF9,TAF9B,TBP,TBPL1,TBPL2	gnomAD	255	74023	73768	6	830	824	0.0721734	2.10643	0.763598	4.66818	1	677
KEGG_BASE_EXCISION_REPAIR	APEX1,APEX2,FEN1,HMGB1,HMGB1P1,HMGB1P40,LIG1,LIG3,MBD4,MPG,MUTYH,NEIL1,NEIL2,NEIL3,NTHL1,OGG1,PARP1,PARP2,PARP3,PARP4,PCNA,POLB,POLD1,POLD2,POLD3,POLD4,POLE,POLE2,POLE3,POLE4,POLL,SMUG1,TDG,UNG,XRCC1	gnomAD	574	74023	73449	13	830	817	0.0166628	2.03597	1.07283	3.52937	1	677
KEGG_BETA_ALANINE_METABOLISM	ABAT,ACADM,ALDH1B1,ALDH2,ALDH3A2,ALDH7A1,ALDH9A1,AOC2,AOC3,CNDP1,DPYD,DPYS,ECHS1,EHHADH,GAD1,GAD2,HADHA,HIBCH,MLYCD,SMS,SRM,UPB1	gnomAD	1458	74023	72565	14	830	816	0.704961	0.853902	0.463566	1.4457	1	677
KEGG_BIOSYNTHESIS_OF_UNSATURATED_FATTY_ACIDS	ACAA1,ACOT1,ACOT2,ACOT4,ACOT7,ACOX1,ACOX3,BAAT,ELOVL2,ELOVL5,ELOVL6,FADS1,FADS2,HACD1,HACD2,HADHA,HSD17B12,PECR,SCD,SCD5,TECR,YOD1	gnomAD	148	74023	73875	3	830	827	0.23545	1.81061	0.368447	5.41406	1	677
KEGG_BLADDER_CANCER	ARAF,BRAF,CCND1,CDH1,CDK4,CDKN1A,CDKN2A,CXCL8,DAPK1,DAPK2,DAPK3,E2F1,E2F2,E2F3,EGF,EGFR,ERBB2,FGFR3,HRAS,KRAS,MAP2K1,MAP2K2,MAPK1,MAPK3,MDM2,MMP1,MMP2,MMP9,MYC,NRAS,PGF,RAF1,RASSF1,RB1,RPS6KA5,THBS1,TP53,TYMP,VEGFA,VEGFB,VEGFC,VEGFD	gnomAD	726	74023	73297	16	830	814	0.0120378	1.98445	1.12282	3.26426	1	677
KEGG_BUTANOATE_METABOLISM	AACS,ABAT,ACADS,ACAT1,ACAT2,ACSM1,ACSM2A,ACSM3,ACSM4,ACSM5,AKR1B10,ALDH1B1,ALDH2,ALDH3A2,ALDH5A1,ALDH7A1,ALDH9A1,BDH1,BDH2,ECHS1,EHHADH,GAD1,GAD2,HADH,HADHA,HMGCL,HMGCS1,HMGCS2,L2HGDH,OXCT1,OXCT2,PDHA1,PDHA2,PDHB	gnomAD	1566	74023	72457	17	830	813	1	0.967491	0.559378	1.56393	1	677
KEGG_CALCIUM_SIGNALING_PATHWAY	ADCY1,ADCY2,ADCY3,ADCY4,ADCY7,ADCY8,ADCY9,ADORA2A,ADORA2B,ADRA1A,ADRA1B,ADRA1D,ADRB1,ADRB2,ADRB3,AGTR1,ATP2A1,ATP2A2,ATP2A3,ATP2B1,ATP2B2,ATP2B3,ATP2B4,AVPR1A,AVPR1B,BDKRB1,BDKRB2,BST1,CACNA1A,CACNA1B,CACNA1C,CACNA1D,CACNA1E,CACNA1F,CACNA1G,CACNA1H,CACNA1I,CACNA1S,CALM1,CALM2,CALM3,CALML3,CALML5,CALML6,CAMK2A,CAMK2B,CAMK2D,CAMK2G,CAMK4,CCKAR,CCKBR,CD38,CHP1,CHP2,CHRM1,CHRM2,CHRM3,CHRM5,CHRNA7,CYSLTR1,CYSLTR2,DRD1,DRD5,EDNRA,EDNRB,EGFR,ERBB2,ERBB3,ERBB4,F2R,GNA11,GNA14,GNA15,GNAL,GNAQ,GNAS,GRIN1,GRIN2A,GRIN2C,GRIN2D,GRM1,GRM5,GRPR,HRH1,HRH2,HTR2A,HTR2B,HTR2C,HTR4,HTR5A,HTR6,HTR7,ITPKA,ITPKB,ITPR1,ITPR2,ITPR3,LHCGR,LTB4R2,MYLK,MYLK2,MYLK3,NOS1,NOS2,NOS3,NTSR1,OXTR,P2RX1,P2RX2,P2RX3,P2RX4,P2RX5,P2RX6,P2RX7,PDE1A,PDE1B,PDE1C,PDGFRA,PDGFRB,PHKA1,PHKA2,PHKB,PHKG1,PHKG2,PLCB1,PLCB2,PLCB3,PLCB4,PLCD1,PLCD3,PLCD4,PLCE1,PLCG1,PLCG2,PLCZ1,PLN,PPID,PPP3CA,PPP3CB,PPP3CC,PPP3R1,PPP3R2,PRKACA,PRKACB,PRKACG,PRKCA,PRKCB,PRKCG,PRKX,PTAFR,PTGER1,PTGER3,PTGFR,PTK2B,RYR1,RYR2,RYR3,SLC25A31,SLC25A4,SLC25A5,SLC25A6,SLC8A1,SLC8A2,SLC8A3,SPHK1,SPHK2,TACR1,TACR2,TACR3,TBXA2R,TNNC1,TNNC2,TRHR,TRPC1,VDAC1,VDAC2,VDAC2P5,VDAC3	gnomAD	3693	74023	70330	46	830	784	0.470171	1.11738	0.809745	1.50809	1	677
KEGG_CARDIAC_MUSCLE_CONTRACTION	ACTC1,ATP1A1,ATP1A2,ATP1A3,ATP1A4,ATP1B1,ATP1B2,ATP1B3,ATP1B4,ATP2A2,CACNA1C,CACNA1D,CACNA1F,CACNA1S,CACNA2D1,CACNA2D2,CACNA2D3,CACNA2D4,CACNB1,CACNB2,CACNB3,CACNB4,CACNG1,CACNG2,CACNG3,CACNG4,CACNG5,CACNG6,CACNG7,CACNG8,COX4I1,COX4I2,COX5A,COX5B,COX6A1,COX6A2,COX6B1,COX6B2,COX6C,COX6CP3,COX7A1,COX7A2,COX7A2L,COX7B,COX7B2,COX7C,COX8A,COX8C,CYC1,FXYD2,MT-CO1,MT-CO2,MT-CO3,MT-CYB,MYH6,MYH7,MYL2,MYL3,RYR2,SLC8A1,SLC9A1,SLC9A6,TNNC1,TNNI3,TNNT2,TPM1,TPM2,TPM3,TPM4,UQCR10,UQCR10P1,UQCR11,UQCRB,UQCRC1,UQCRC2,UQCRFS1,UQCRH,UQCRHL,UQCRQ	gnomAD	1041	74023	72982	13	830	817	0.655424	1.11554	0.58939	1.9269	1	677
KEGG_CELL_ADHESION_MOLECULES_CAMS	ALCAM,CADM1,CADM3,CD2,CD22,CD226,CD274,CD276,CD28,CD34,CD4,CD40,CD40LG,CD58,CD6,CD80,CD86,CD8A,CD8B,CD99,CDH1,CDH15,CDH2,CDH3,CDH4,CDH5,CLDN1,CLDN10,CLDN11,CLDN14,CLDN15,CLDN16,CLDN17,CLDN18,CLDN19,CLDN2,CLDN20,CLDN22,CLDN23,CLDN3,CLDN4,CLDN5,CLDN6,CLDN7,CLDN8,CLDN9,CNTN1,CNTN2,CNTNAP1,CNTNAP2,CTLA4,ESAM,F11R,GLG1,HLA-A,HLA-B,HLA-C,HLA-DMA,HLA-DMB,HLA-DOA,HLA-DOB,HLA-DPA1,HLA-DPB1,HLA-DQA1,HLA-DQA2,HLA-DQB1,HLA-DRA,HLA-DRB1,HLA-DRB3,HLA-DRB4,HLA-DRB5,HLA-E,HLA-F,HLA-G,ICAM1,ICAM2,ICAM3,ICOS,ICOSLG,ITGA4,ITGA6,ITGA8,ITGA9,ITGAL,ITGAM,ITGAV,ITGB1,ITGB2,ITGB7,ITGB8,JAM2,JAM3,L1CAM,MADCAM1,MAG,MPZ,MPZL1,NCAM1,NCAM2,NECTIN1,NECTIN2,NECTIN3,NEGR1,NEO1,NFASC,NLGN1,NLGN2,NLGN3,NLGN4X,NRCAM,NRXN1,NRXN2,NRXN3,OCLN,PDCD1,PDCD1LG2,PECAM1,PTPRC,PTPRF,PTPRM,PVR,SDC1,SDC2,SDC3,SDC4,SELE,SELL,SELP,SELPLG,SIGLEC1,SPN,VCAM1,VCAN	gnomAD	924	74023	73099	21	830	809	0.00269579	2.05354	1.25803	3.17971	1	677
KEGG_CHEMOKINE_SIGNALING_PATHWAY	ADCY1,ADCY2,ADCY3,ADCY4,ADCY5,ADCY6,ADCY7,ADCY8,ADCY9,AKT1,AKT2,AKT3,ARRB1,ARRB2,BCAR1,BRAF,CCL1,CCL11,CCL13,CCL14,CCL15,CCL16,CCL17,CCL18,CCL19,CCL2,CCL20,CCL21,CCL22,CCL23,CCL24,CCL25,CCL26,CCL27,CCL28,CCL3,CCL3L3,CCL4,CCL4L2,CCL5,CCL7,CCL8,CCR1,CCR10,CCR2,CCR3,CCR4,CCR5,CCR6,CCR7,CCR8,CCR9,CDC42,CHUK,CRK,CRKL,CSK,CX3CL1,CX3CR1,CXCL1,CXCL10,CXCL11,CXCL12,CXCL13,CXCL14,CXCL16,CXCL2,CXCL3,CXCL5,CXCL6,CXCL8,CXCL9,CXCR1,CXCR2,CXCR3,CXCR4,CXCR5,CXCR6,DOCK2,ELMO1,FGR,FOXO3,GNAI1,GNAI2,GNAI3,GNB1,GNB2,GNB3,GNB4,GNB5,GNG10,GNG11,GNG12,GNG13,GNG2,GNG3,GNG4,GNG5,GNG7,GNG8,GNGT1,GNGT2,GRB2,GRK1,GRK2,GRK3,GRK4,GRK5,GRK6,GRK7,GSK3A,GSK3B,HCK,HRAS,IKBKB,IKBKG,ITK,JAK2,JAK3,KRAS,LYN,MAP2K1,MAPK1,MAPK3,NCF1,NFKB1,NFKBIA,NFKBIB,NRAS,PAK1,PARD3,PF4,PF4V1,PIK3CA,PIK3CB,PIK3CD,PIK3CG,PIK3R1,PIK3R2,PIK3R3,PIK3R5,PLCB1,PLCB2,PLCB3,PLCB4,PPBP,PPBPP1,PREX1,PRKACA,PRKACB,PRKACG,PRKCB,PRKCD,PRKCZ,PRKX,PTK2,PTK2B,PXN,RAC1,RAC2,RAF1,RAP1A,RAP1B,RASGRP2,RELA,RHOA,ROCK1,ROCK2,SHC1,SHC2,SHC3,SHC4,SOS1,SOS2,STAT1,STAT2,STAT3,STAT5B,TIAM1,TIAM2,VAV1,VAV2,VAV3,WAS,WASL,XCL1,XCL2,XCR1	gnomAD	1385	74023	72638	22	830	808	0.12036	1.42796	0.886895	2.18595	1	677
KEGG_CIRCADIAN_RHYTHM_MAMMAL	BHLHE40,BHLHE41,BMAL1,CLOCK,CRY1,CRY2,CSNK1D,CSNK1E,NPAS2,NR1D1,PER1,PER2,PER3	gnomAD	162	74023	73861	2	830	828	0.704561	1.10128	0.132008	4.05516	1	677
KEGG_CITRATE_CYCLE_TCA_CYCLE	ACLY,ACO1,ACO2,CS,DLAT,DLD,DLST,FH,IDH1,IDH2,IDH3A,IDH3B,IDH3G,MDH1,MDH2,OGDH,OGDHL,PC,PCK1,PCK2,PDHA1,PDHA2,PDHB,SDHA,SDHB,SDHC,SDHD,SUCLA2,SUCLG1,SUCLG2,SUCLG2P2	gnomAD	1234	74023	72789	17	830	813	0.411149	1.23341	0.712613	1.99544	1	677
KEGG_COMPLEMENT_AND_COAGULATION_CASCADES	A2M,BDKRB1,BDKRB2,C1QA,C1QB,C1QC,C1R,C1S,C2,C3,C3AR1,C4A,C4B,C4BPA,C4BPB,C5,C5AR1,C6,C7,C8A,C8B,C8G,C9,CD46,CD55,CD59,CFB,CFD,CFH,CFI,CPB2,CR1,CR2,F10,F11,F12,F13A1,F13B,F2,F2R,F3,F5,F7,F8,F9,FGA,FGB,FGG,KLKB1,KNG1,MASP1,MASP2,MBL2,PLAT,PLAU,PLAUR,PLG,PROC,PROS1,SERPINA1,SERPINA5,SERPINC1,SERPIND1,SERPINE1,SERPINF2,SERPING1,TFPI,THBD,VWF	gnomAD	3449	74023	70574	37	830	793	0.868363	0.954729	0.666032	1.33026	1	677
KEGG_CYSTEINE_AND_METHIONINE_METABOLISM	ADI1,AHCY,AHCYL1,AHCYL2,AMD1,APIP,BHMT,CBS,CDO1,CTH,DNMT1,DNMT3A,DNMT3B,DNMT3L,ENOPH1,GOT1,GOT2,IL4I1,LDHA,LDHAL6A,LDHAL6B,LDHB,LDHC,MAT1A,MAT2A,MAT2B,MPST,MTAP,MTR,SDS,SMS,SRM,TAT,TRDMT1	gnomAD	628	74023	73395	3	830	827	0.176104	0.42394	0.087014	1.24905	1	677
KEGG_CYTOKINE_CYTOKINE_RECEPTOR_INTERACTION	ACVR1,ACVR1B,ACVR2A,ACVR2B,ACVRL1,AMH,AMHR2,BMP2,BMP7,BMPR1A,BMPR1B,BMPR2,CCL1,CCL11,CCL13,CCL14,CCL15,CCL16,CCL17,CCL18,CCL19,CCL2,CCL20,CCL21,CCL22,CCL23,CCL24,CCL25,CCL26,CCL27,CCL28,CCL3,CCL3L3,CCL4,CCL4L2,CCL5,CCL7,CCL8,CCR1,CCR10,CCR2,CCR3,CCR4,CCR5,CCR6,CCR7,CCR8,CCR9,CD27,CD40,CD40LG,CD70,CLCF1,CNTF,CNTFR,CRLF2,CSF1,CSF1R,CSF2,CSF2RA,CSF2RB,CSF3,CSF3R,CTF1,CX3CL1,CX3CR1,CXCL1,CXCL10,CXCL11,CXCL12,CXCL13,CXCL14,CXCL16,CXCL2,CXCL3,CXCL5,CXCL6,CXCL8,CXCL9,CXCR1,CXCR2,CXCR3,CXCR4,CXCR5,CXCR6,EDA,EDA2R,EDAR,EGF,EGFR,EPO,EPOR,FAS,FASLG,FLT1,FLT3,FLT3LG,FLT4,GDF5,GH1,GH2,GHR,HGF,IFNA1,IFNA10,IFNA13,IFNA14,IFNA16,IFNA17,IFNA2,IFNA21,IFNA4,IFNA5,IFNA6,IFNA7,IFNA8,IFNAR1,IFNAR2,IFNB1,IFNE,IFNG,IFNGR1,IFNGR2,IFNK,IFNL1,IFNL2,IFNL3,IFNLR1,IFNW1,IL10,IL10RA,IL10RB,IL11,IL11RA,IL12A,IL12B,IL12RB1,IL12RB2,IL13,IL13RA1,IL15,IL15RA,IL17A,IL17B,IL17RA,IL17RB,IL18,IL18R1,IL18RAP,IL19,IL1A,IL1B,IL1R1,IL1R2,IL1RAP,IL2,IL20,IL20RA,IL20RB,IL21,IL21R,IL22,IL22RA1,IL22RA2,IL23A,IL23R,IL24,IL25,IL26,IL2RA,IL2RB,IL2RG,IL3,IL3RA,IL4,IL4R,IL5,IL5RA,IL6,IL6R,IL6ST,IL7,IL7R,IL9,IL9R,INHBA,INHBB,INHBC,INHBE,KDR,KIT,KITLG,LEP,LEPR,LIF,LIFR,LTA,LTB,LTBR,MET,MPL,NGFR,OSM,OSMR,PDGFA,PDGFB,PDGFC,PDGFRA,PDGFRB,PF4,PF4V1,PLEKHO2,PPBP,PPBPP1,PRL,PRLR,RELT,TGFB1,TGFB2,TGFB3,TGFBR1,TGFBR2,TNF,TNFRSF10A,TNFRSF10B,TNFRSF10C,TNFRSF10D,TNFRSF11A,TNFRSF11B,TNFRSF12A,TNFRSF13B,TNFRSF13C,TNFRSF14,TNFRSF17,TNFRSF18,TNFRSF19,TNFRSF1A,TNFRSF1B,TNFRSF21,TNFRSF25,TNFRSF4,TNFRSF6B,TNFRSF8,TNFRSF9,TNFSF10,TNFSF11,TNFSF12,TNFSF13,TNFSF13B,TNFSF14,TNFSF15,TNFSF18,TNFSF4,TNFSF8,TNFSF9,TPO,TSLP,VEGFA,VEGFB,VEGFC,VEGFD,XCL1,XCL2,XCR1	gnomAD	2672	74023	71351	23	830	807	0.22285	0.761058	0.478801	1.15264	1	677
KEGG_CYTOSOLIC_DNA_SENSING_PATHWAY	ADAR,AIM2,CASP1,CCL4,CCL4L2,CCL5,CHUK,CXCL10,IFNA1,IFNA10,IFNA13,IFNA14,IFNA16,IFNA17,IFNA2,IFNA21,IFNA4,IFNA5,IFNA6,IFNA7,IFNA8,IFNB1,IKBKB,IKBKE,IKBKG,IL18,IL1B,IL33,IL6,IRF3,IRF7,MAVS,NFKB1,NFKBIA,NFKBIB,POLR1C,POLR1D,POLR3A,POLR3B,POLR3C,POLR3D,POLR3F,POLR3G,POLR3GL,POLR3H,POLR3K,PYCARD,RELA,RIGI,RIPK1,RIPK3,STING1,TBK1,TREX1,ZBP1	gnomAD	643	74023	73380	10	830	820	0.260972	1.39169	0.661671	2.58932	1	677
KEGG_DILATED_CARDIOMYOPATHY	ACTB,ACTC1,ACTG1,ADCY1,ADCY2,ADCY3,ADCY4,ADCY5,ADCY6,ADCY7,ADCY8,ADCY9,ADRB1,ATP2A2,CACNA1C,CACNA1D,CACNA1F,CACNA1S,CACNA2D1,CACNA2D2,CACNA2D3,CACNA2D4,CACNB1,CACNB2,CACNB3,CACNB4,CACNG1,CACNG2,CACNG3,CACNG4,CACNG5,CACNG6,CACNG7,CACNG8,DAG1,DES,DMD,EMD,GNAS,IGF1,ITGA1,ITGA10,ITGA11,ITGA2,ITGA2B,ITGA3,ITGA4,ITGA5,ITGA6,ITGA7,ITGA8,ITGA9,ITGAV,ITGB1,ITGB3,ITGB4,ITGB5,ITGB6,ITGB7,ITGB8,LAMA2,LMNA,MYBPC3,MYH6,MYH7,MYL2,MYL3,PLN,PRKACA,PRKACB,PRKACG,PRKX,RYR2,SGCA,SGCB,SGCD,SGCG,SLC8A1,TGFB1,TGFB2,TGFB3,TNF,TNNC1,TNNI3,TNNT2,TPM1,TPM2,TPM3,TPM4,TTN	gnomAD	3558	74023	70465	39	830	791	1	0.976463	0.687824	1.34963	1	677
KEGG_DNA_REPLICATION	DNA2,FEN1,LIG1,MCM2,MCM3,MCM4,MCM5,MCM6,MCM7,PCNA,POLA1,POLA2,POLD1,POLD2,POLD3,POLD4,POLE,POLE2,POLE3,POLE4,PRIM1,PRIM2,RFC1,RFC2,RFC3,RFC4,RFC5,RNASEH1,RNASEH2A,RNASEH2B,RNASEH2C,RPA1,RPA2,RPA3,RPA4,SSBP1	gnomAD	344	74023	73679	7	830	823	0.117864	1.8218	0.724669	3.81111	1	677
KEGG_DORSO_VENTRAL_AXIS_FORMATION	CPEB1,EGFR,ETS1,ETS2,ETV6,ETV7,FMN2,GRB2,KRAS,MAP2K1,MAPK1,MAPK3,NOTCH1,NOTCH2,NOTCH3,NOTCH4,PIWIL1,PIWIL2,PIWIL3,PIWIL4,SOS1,SOS2,SPIRE1,SPIRE2	gnomAD	304	74023	73719	5	830	825	0.401717	1.46963	0.472534	3.48139	1	677
KEGG_DRUG_METABOLISM_CYTOCHROME_P450	ADH1A,ADH1B,ADH1C,ADH4,ADH5,ADH6,ADH7,ALDH1A3,ALDH3A1,ALDH3B1,ALDH3B2,AOX1,CYP1A2,CYP2A13,CYP2A6,CYP2A7,CYP2B6,CYP2C18,CYP2C19,CYP2C8,CYP2C9,CYP2D6,CYP2E1,CYP3A4,CYP3A43,CYP3A5,CYP3A7,FMO1,FMO2,FMO3,FMO4,FMO5,GSTA1,GSTA2,GSTA3,GSTA4,GSTA5,GSTK1,GSTM1,GSTM2,GSTM3,GSTM4,GSTM5,GSTO1,GSTO2,GSTP1,GSTT1,GSTT2,GSTZ1,MAOA,MAOB,MGST1,MGST2,MGST3,UGT1A1,UGT1A10,UGT1A3,UGT1A4,UGT1A5,UGT1A6,UGT1A7,UGT1A8,UGT1A9,UGT2A1,UGT2A3,UGT2B10,UGT2B11,UGT2B15,UGT2B17,UGT2B28,UGT2B4,UGT2B7	gnomAD	655	74023	73368	9	830	821	0.458178	1.2279	0.556963	2.35689	1	677
KEGG_DRUG_METABOLISM_OTHER_ENZYMES	CDA,CES1,CES2,CES5A,CYP2A13,CYP2A6,CYP2A7,CYP3A4,CYP3A43,CYP3A5,CYP3A7,DPYD,DPYS,GMPS,GUSB,HPRT1,IMPDH1,IMPDH2,ITPA,NAT1,NAT2,TK1,TK2,TPMT,TYMP,UCK1,UCK2,UCKL1,UGT1A1,UGT1A10,UGT1A3,UGT1A4,UGT1A5,UGT1A6,UGT1A7,UGT1A8,UGT1A9,UGT2A1,UGT2A3,UGT2B10,UGT2B11,UGT2B15,UGT2B17,UGT2B28,UGT2B4,UGT2B7,UMPS,UPB1,UPP1,UPP2,XDH	gnomAD	1088	74023	72935	12	830	818	1	0.983411	0.504459	1.73442	1	677
KEGG_ECM_RECEPTOR_INTERACTION	AGRN,CD36,CD44,CD47,CHAD,COL11A1,COL11A2,COL1A1,COL1A2,COL2A1,COL3A1,COL4A1,COL4A2,COL4A4,COL4A6,COL5A1,COL5A2,COL5A3,COL6A1,COL6A2,COL6A3,COL6A6,COMP,DAG1,FN1,GP1BA,GP1BB,GP5,GP6,GP9,HMMR,HSPG2,IBSP,ITGA1,ITGA10,ITGA11,ITGA2,ITGA2B,ITGA3,ITGA4,ITGA5,ITGA6,ITGA7,ITGA8,ITGA9,ITGAV,ITGB1,ITGB3,ITGB4,ITGB5,ITGB6,ITGB7,ITGB8,LAMA1,LAMA2,LAMA3,LAMA4,LAMA5,LAMB1,LAMB2,LAMB3,LAMB4,LAMC1,LAMC2,LAMC3,RELN,SDC1,SDC2,SDC3,SDC4,SPP1,SV2A,SV2B,SV2C,THBS1,THBS2,THBS3,THBS4,TNC,TNN,TNR,TNXB,VTN,VWF	gnomAD	4228	74023	69795	44	830	786	0.706427	0.924101	0.6649	1.25467	1	677
KEGG_ENDOCYTOSIS	ACAP1,ACAP2,ACAP3,ADRB1,ADRB2,ADRB3,AGAP1,AGAP2,AP2A1,AP2A2,AP2B1,AP2M1,AP2S1,ARAP1,ARAP2,ARAP3,ARF6,ARFGAP1,ARFGAP2,ARFGAP3,ARRB1,ARRB2,ASAP1,ASAP2,ASAP3,CBL,CBLB,CBLC,CCR5,CDC42,CHMP1B,CHMP2A,CHMP2B,CHMP3,CHMP4A,CHMP4B,CHMP4C,CHMP5,CHMP6,CLTA,CLTB,CLTC,CLTCL1,CSF1R,CXCR1,CXCR2,CXCR4,DAB2,DNAJC6,DNM1,DNM1L,DNM2,DNM3,EEA1,EGF,EGFR,EHD1,EHD2,EHD3,EHD4,EPN1,EPN2,EPN3,EPS15,ERBB3,ERBB4,F2R,FGFR2,FGFR3,FGFR4,FLT1,GIT1,GIT2,GRK1,GRK2,GRK3,GRK4,GRK5,GRK6,GRK7,HGS,HLA-A,HLA-B,HLA-C,HLA-E,HLA-F,HLA-G,HRAS,HSPA1A,HSPA1B,HSPA1L,HSPA2,HSPA6,HSPA8,IGF1R,IL2RA,IL2RB,IL2RG,IQSEC1,IQSEC2,IQSEC3,ITCH,KDR,KIT,LDLR,LDLRAP1,MDM2,MET,MVB12A,MVB12B,NEDD4,NEDD4L,NTRK1,PARD3,PARD6A,PARD6B,PARD6G,PDCD6IP,PDGFRA,PIKFYVE,PIP4K2B,PIP5K1A,PIP5K1B,PIP5K1C,PLD1,PLD2,PRKCI,PRKCZ,PSD,PSD2,PSD3,PSD4,RAB11A,RAB11B,RAB11FIP1,RAB11FIP2,RAB11FIP3,RAB11FIP4,RAB11FIP5,RAB22A,RAB31,RAB4A,RAB5A,RAB5B,RAB5C,RABEP1,RBSN,RET,RNF41,RUFY1,SH3GL1,SH3GL2,SH3GL3,SH3GLB1,SH3GLB2,SH3KBP1,SMAP1,SMAP2,SMURF1,SMURF2,SNF8,SRC,STAM,STAM2,STAMBP,TFRC,TRAF6,TSG101,USP8,VPS25,VPS28,VPS36,VPS37A,VPS37B,VPS37C,VPS37D,VPS45,VPS4A,VPS4B,VTA1,WWP1	gnomAD	1770	74023	72253	23	830	807	0.491723	1.16342	0.731285	1.76389	1	677
KEGG_EPITHELIAL_CELL_SIGNALING_IN_HELICOBACTER_PYLORI_INFECTION	ADAM10,ADAM17,ATP6AP1,ATP6V0A1,ATP6V0A2,ATP6V0A4,ATP6V0B,ATP6V0C,ATP6V0D1,ATP6V0D2,ATP6V0E1,ATP6V0E2,ATP6V1A,ATP6V1B1,ATP6V1B2,ATP6V1C1,ATP6V1C2,ATP6V1D,ATP6V1E1,ATP6V1E2,ATP6V1F,ATP6V1G1,ATP6V1G2,ATP6V1G3,ATP6V1H,CASP3,CCL5,CDC42,CHUK,CSK,CXCL1,CXCL8,CXCR1,CXCR2,EGFR,F11R,GIT1,HBEGF,IGSF5,IKBKB,IKBKG,JAM2,JAM3,JUN,LYN,MAP2K4,MAP3K14,MAPK10,MAPK11,MAPK12,MAPK13,MAPK14,MAPK8,MAPK9,MET,NFKB1,NFKBIA,NOD1,PAK1,PLCG1,PLCG2,PTPN11,PTPRZ1,RAC1,RELA,SRC,TCIRG1,TJP1	gnomAD	669	74023	73354	12	830	818	0.13564	1.60849	0.82354	2.84398	1	677
KEGG_ERBB_SIGNALING_PATHWAY	ABL1,ABL2,AKT1,AKT2,AKT3,ARAF,AREG,BAD,BRAF,BTC,CAMK2A,CAMK2B,CAMK2D,CAMK2G,CBL,CBLB,CBLC,CDKN1A,CDKN1B,CRK,CRKL,EGF,EGFR,EIF4EBP1,ELK1,ERBB2,ERBB3,ERBB4,EREG,GAB1,GRB2,GSK3B,HBEGF,HRAS,JUN,KRAS,MAP2K1,MAP2K2,MAP2K4,MAP2K7,MAPK1,MAPK10,MAPK3,MAPK8,MAPK9,MTOR,MYC,NCK1,NCK2,NRAS,NRG1,NRG2,NRG3,NRG4,PAK1,PAK2,PAK3,PAK4,PAK5,PAK6,PIK3CA,PIK3CB,PIK3CD,PIK3CG,PIK3R1,PIK3R2,PIK3R3,PIK3R5,PLCG1,PLCG2,PRKCA,PRKCB,PRKCG,PTK2,RAF1,RPS6KB1,RPS6KB2,SHC1,SHC2,SHC3,SHC4,SOS1,SOS2,SRC,STAT5A,STAT5B,TGFA	gnomAD	1039	74023	72984	18	830	812	0.0735662	1.55711	0.914483	2.48926	1	677
KEGG_ETHER_LIPID_METABOLISM	AGPS,CHPT1,ENPP2,ENPP6,JMJD7-PLA2G4B,LPCAT1,LPCAT2,LPCAT4,PAFAH1B1,PAFAH1B2,PAFAH1B3,PAFAH2,PLA2G10,PLA2G12A,PLA2G12B,PLA2G1B,PLA2G2A,PLA2G2C,PLA2G2D,PLA2G2E,PLA2G2F,PLA2G3,PLA2G4A,PLA2G4B,PLA2G4E,PLA2G5,PLA2G6,PLA2G7,PLD1,PLD2,PLPP1,PLPP2,PLPP3	gnomAD	436	74023	73587	6	830	824	0.497561	1.22896	0.447263	2.70815	1	677
KEGG_FATTY_ACID_METABOLISM	ACAA1,ACAA2,ACADL,ACADM,ACADS,ACADSB,ACADVL,ACAT1,ACAT2,ACOX1,ACOX3,ACSL1,ACSL3,ACSL4,ACSL5,ACSL6,ADH1A,ADH1B,ADH1C,ADH4,ADH5,ADH6,ADH7,ALDH1B1,ALDH2,ALDH3A2,ALDH7A1,ALDH9A1,CPT1A,CPT1B,CPT1C,CPT2,CYP4A11,CYP4A22,ECHS1,ECI1,ECI2,EHHADH,GCDH,HADH,HADHA,HADHB	gnomAD	2540	74023	71483	35	830	795	0.212617	1.23899	0.854802	1.74267	1	677
KEGG_FC_EPSILON_RI_SIGNALING_PATHWAY	AKT1,AKT2,AKT3,BTK,CSF2,FCER1A,FCER1G,FYN,GAB2,GRB2,HRAS,IL13,IL3,IL4,IL5,INPP5D,JMJD7-PLA2G4B,KRAS,LAT,LCP2,LYN,MAP2K1,MAP2K2,MAP2K3,MAP2K4,MAP2K6,MAP2K7,MAPK1,MAPK10,MAPK11,MAPK12,MAPK13,MAPK14,MAPK3,MAPK8,MAPK9,MS4A2,NRAS,PDPK1,PIK3CA,PIK3CB,PIK3CD,PIK3CG,PIK3R1,PIK3R2,PIK3R3,PIK3R5,PLA2G10,PLA2G12A,PLA2G12B,PLA2G1B,PLA2G2A,PLA2G2C,PLA2G2D,PLA2G2E,PLA2G2F,PLA2G3,PLA2G4A,PLA2G4B,PLA2G4E,PLA2G5,PLA2G6,PLCG1,PLCG2,PRKCA,PRKCB,PRKCD,PRKCE,RAC1,RAC2,RAC3,RAF1,SOS1,SOS2,SYK,TNF,VAV1,VAV2,VAV3	gnomAD	591	74023	73432	12	830	818	0.0480303	1.82281	0.932561	3.22543	1	677
KEGG_FC_GAMMA_R_MEDIATED_PHAGOCYTOSIS	AKT1,AKT2,AKT3,AMPH,ARF6,ARPC1A,ARPC1B,ARPC2,ARPC3,ARPC4,ARPC5,ARPC5L,ASAP1,ASAP2,ASAP3,CDC42,CFL1,CFL2,CRK,CRKL,DNM1,DNM1L,DNM2,DNM3,DOCK2,FCGR1A,FCGR2A,FCGR2B,FCGR2C,FCGR3A,GAB2,GSN,HCK,INPP5D,LAT,LIMK1,LIMK2,LYN,MAP2K1,MAPK1,MAPK3,MARCKS,MARCKSL1,MYO10,NCF1,PAK1,PIK3CA,PIK3CB,PIK3CD,PIK3CG,PIK3R1,PIK3R2,PIK3R3,PIK3R5,PIKFYVE,PIP4K2B,PIP5K1A,PIP5K1B,PIP5K1C,PLA2G4A,PLA2G4B,PLA2G4D,PLA2G4E,PLA2G4F,PLA2G6,PLCG1,PLCG2,PLD1,PLD2,PLPP1,PLPP2,PLPP3,PRKCA,PRKCB,PRKCD,PRKCE,PRKCG,PTPRC,RAC1,RAC2,RAF1,RPS6KB1,RPS6KB2,SCIN,SPHK1,SPHK2,SYK,VASP,VAV1,VAV2,VAV3,WAS,WASF1,WASF2,WASF3,WASL	gnomAD	868	74023	73155	16	830	814	0.051623	1.65658	0.938102	2.72222	1	677
KEGG_FOCAL_ADHESION	ACTB,ACTG1,ACTN1,ACTN2,ACTN3,ACTN4,AKT1,AKT2,AKT3,ARHGAP35,ARHGAP5,BAD,BCAR1,BCL2,BIRC2,BIRC3,BRAF,CAPN2,CAV1,CAV2,CAV3,CCND1,CCND2,CCND3,CDC42,CHAD,COL11A1,COL11A2,COL1A1,COL1A2,COL2A1,COL3A1,COL4A1,COL4A2,COL4A4,COL4A6,COL5A1,COL5A2,COL5A3,COL6A1,COL6A2,COL6A3,COL6A6,COMP,CRK,CRKL,CTNNB1,DIAPH1,DOCK1,EGF,EGFR,ELK1,ERBB2,FLNA,FLNB,FLNC,FLT1,FLT4,FN1,FYN,GRB2,GSK3B,HGF,HRAS,IBSP,IGF1,IGF1R,ILK,ITGA1,ITGA10,ITGA11,ITGA2,ITGA2B,ITGA3,ITGA4,ITGA5,ITGA6,ITGA7,ITGA8,ITGA9,ITGAV,ITGB1,ITGB3,ITGB4,ITGB5,ITGB6,ITGB7,ITGB8,JUN,KDR,LAMA1,LAMA2,LAMA3,LAMA4,LAMA5,LAMB1,LAMB2,LAMB3,LAMB4,LAMC1,LAMC2,LAMC3,MAP2K1,MAPK1,MAPK10,MAPK3,MAPK8,MAPK9,MET,MYL10,MYL11,MYL12A,MYL12B,MYL2,MYL5,MYL7,MYL9,MYLK,MYLK2,MYLK3,PAK1,PAK2,PAK3,PAK4,PAK5,PAK6,PARVA,PARVB,PARVG,PDGFA,PDGFB,PDGFC,PDGFD,PDGFRA,PDGFRB,PDPK1,PGF,PIK3CA,PIK3CB,PIK3CD,PIK3CG,PIK3R1,PIK3R2,PIK3R3,PIK3R5,PIP5K1C,PPP1CA,PPP1CB,PPP1CC,PPP1R12A,PRKCA,PRKCB,PRKCG,PTEN,PTK2,PXN,RAC1,RAC2,RAC3,RAF1,RAP1A,RAP1B,RAPGEF1,RASGRF1,RELN,RHOA,ROCK1,ROCK2,SHC1,SHC2,SHC3,SHC4,SOS1,SOS2,SPP1,SRC,THBS1,THBS2,THBS3,THBS4,TLN1,TLN2,TNC,TNN,TNR,TNXB,VASP,VAV1,VAV2,VAV3,VCL,VEGFA,VEGFB,VEGFC,VEGFD,VTN,VWF,XIAP,ZYX	gnomAD	4492	74023	69531	52	830	778	0.77027	1.03459	0.764537	1.37324	1	677
KEGG_FOLATE_BIOSYNTHESIS	ALPG,ALPI,ALPL,ALPP,DHFR,FPGS,GCH1,GGH,PTS,QDPR,SPR	gnomAD	365	74023	73658	5	830	825	0.61246	1.22304	0.393702	2.89193	1	677
KEGG_FRUCTOSE_AND_MANNOSE_METABOLISM	AKR1B1,AKR1B10,ALDOA,ALDOB,ALDOC,FBP1,FBP2,FCSK,FPGT,GFUS,GMDS,GMPPA,GMPPB,HK1,HK2,HK3,KHK,MPI,MTMR1,MTMR2,MTMR6,MTMR7,PFKFB1,PFKFB2,PFKFB3,PFKFB4,PFKL,PFKM,PFKP,PHPT1,PMM1,PMM2,SORD,TPI1	gnomAD	1429	74023	72594	18	830	812	0.610561	1.12612	0.662071	1.79777	1	677
KEGG_GALACTOSE_METABOLISM	AKR1B1,B4GALT1,B4GALT2,G6PC1,G6PC2,GAA,GALE,GALK1,GALK2,GALT,GANC,GCK,GLA,GLB1,HK1,HK2,HK3,LALBA,LCT,MGAM,PFKL,PFKM,PFKP,PGM1,PGM2,UGP2	gnomAD	1360	74023	72663	21	830	809	0.151204	1.38687	0.850942	2.14324	1	677
KEGG_GAP_JUNCTION	ADCY1,ADCY2,ADCY3,ADCY4,ADCY5,ADCY6,ADCY7,ADCY8,ADCY9,ADRB1,CDK1,CSNK1D,DRD1,DRD2,EGF,EGFR,GJA1,GJD2,GNA11,GNAI1,GNAI2,GNAI3,GNAQ,GNAS,GRB2,GRM1,GRM5,GUCY1A1,GUCY1A2,GUCY1B1,HRAS,HTR2A,HTR2B,HTR2C,ITPR1,ITPR2,ITPR3,KRAS,LPAR1,MAP2K1,MAP2K2,MAP2K5,MAP3K2,MAPK1,MAPK3,MAPK7,NRAS,PDGFA,PDGFB,PDGFC,PDGFD,PDGFRA,PDGFRB,PLCB1,PLCB2,PLCB3,PLCB4,PRKACA,PRKACB,PRKACG,PRKCA,PRKCB,PRKCG,PRKG1,PRKG2,PRKX,RAF1,SOS1,SOS2,SRC,TJP1,TUBA1A,TUBA1B,TUBA1C,TUBA3C,TUBA3D,TUBA3E,TUBA4A,TUBA8,TUBAL3,TUBB,TUBB1,TUBB2A,TUBB2B,TUBB3,TUBB4A,TUBB4B,TUBB6,TUBB7P,TUBB8	gnomAD	1498	74023	72525	15	830	815	0.80347	0.891066	0.495128	1.48329	1	677
KEGG_GLUTATHIONE_METABOLISM	ANPEP,G6PD,GCLC,GCLM,GGCT,GGT1,GGT5,GGT6,GGT7,GPX1,GPX2,GPX3,GPX4,GPX5,GPX6,GPX7,GSR,GSS,GSTA1,GSTA2,GSTA3,GSTA4,GSTA5,GSTK1,GSTM1,GSTM2,GSTM3,GSTM4,GSTM5,GSTO1,GSTO2,GSTP1,GSTT1,GSTT2,GSTZ1,IDH1,IDH2,LAP3,MGST1,MGST2,MGST3,ODC1,OPLAH,PGD,RRM1,RRM2,RRM2B,SMS,SRM,TXNDC12	gnomAD	763	74023	73260	6	830	824	0.4883	0.699146	0.255022	1.53539	1	677
KEGG_GLYCEROLIPID_METABOLISM	AGK,AGPAT1,AGPAT2,AGPAT3,AGPAT4,AKR1A1,AKR1B1,ALDH1B1,ALDH2,ALDH3A2,ALDH7A1,ALDH9A1,AWAT2,CEL,DGAT1,DGAT2,DGKA,DGKB,DGKD,DGKE,DGKG,DGKH,DGKI,DGKQ,DGKZ,GK,GK2,GLA,GLYCTK,GPAM,GPAT2,GPAT3,GPAT4,LCLAT1,LIPC,LIPF,LIPG,LPL,MBOAT1,MBOAT2,MGLL,PLPP1,PLPP2,PLPP3,PNLIP,PNLIPRP1,PNLIPRP2,PNPLA3,TKFC	gnomAD	1060	74023	72963	8	830	822	0.303847	0.66991	0.287476	1.33112	1	677
KEGG_GLYCEROPHOSPHOLIPID_METABOLISM	ACHE,ADPRM,AGPAT1,AGPAT2,AGPAT3,AGPAT4,CDIPT,CDS1,CDS2,CHAT,CHKA,CHKB,CHPT1,CRLS1,DGKA,DGKB,DGKD,DGKE,DGKG,DGKH,DGKI,DGKQ,DGKZ,ETNK1,ETNK2,GNPAT,GPAM,GPAT2,GPAT3,GPAT4,GPD1,GPD1L,GPD2,JMJD7-PLA2G4B,LCAT,LCLAT1,LPCAT1,LPCAT2,LPCAT3,LPCAT4,LPGAT1,LYPLA1,LYPLA2,MBOAT1,MBOAT2,MBOAT7,PCYT1A,PCYT1B,PCYT2,PEMT,PGS1,PHOSPHO1,PISD,PLA2G10,PLA2G12A,PLA2G12B,PLA2G15,PLA2G1B,PLA2G2A,PLA2G2C,PLA2G2D,PLA2G2E,PLA2G2F,PLA2G3,PLA2G4A,PLA2G4B,PLA2G4E,PLA2G5,PLA2G6,PLD1,PLD2,PLPP1,PLPP2,PLPP3,PTDSS1,PTDSS2,TAFAZZIN	gnomAD	811	74023	73212	12	830	818	0.312921	1.3243	0.678608	2.33879	1	677
KEGG_GLYCINE_SERINE_AND_THREONINE_METABOLISM	AGXT,AGXT2,ALAS1,ALAS2,AMT,AOC2,AOC3,BHMT,CBS,CHDH,CTH,DAO,DLD,DMGDH,GAMT,GATM,GCAT,GLDC,GLYCTK,GNMT,MAOA,MAOB,PHGDH,PIPOX,PSAT1,PSPH,SARDH,SDS,SHMT1,SHMT2,SRR	gnomAD	991	74023	73032	11	830	819	1	0.989802	0.490531	1.78833	1	677
KEGG_GLYCOLYSIS_GLUCONEOGENESIS	ACSS1,ACSS2,ADH1A,ADH1B,ADH1C,ADH4,ADH5,ADH6,ADH7,AKR1A1,ALDH1A3,ALDH1B1,ALDH2,ALDH3A1,ALDH3A2,ALDH3B1,ALDH3B2,ALDH7A1,ALDH9A1,ALDOA,ALDOB,ALDOC,BPGM,DLAT,DLD,ENO1,ENO2,ENO3,FBP1,FBP2,G6PC1,G6PC2,GALM,GAPDH,GCK,GPI,HK1,HK2,HK3,LDHA,LDHAL6A,LDHAL6B,LDHB,LDHC,PCK1,PCK2,PDHA1,PDHA2,PDHB,PFKL,PFKM,PFKP,PGAM1,PGAM2,PGAM4,PGK1,PGK2,PGM1,PGM2,PKLR,PKM,TPI1	gnomAD	2489	74023	71534	23	830	807	0.383865	0.81911	0.515233	1.24069	1	677
KEGG_GLYCOSAMINOGLYCAN_BIOSYNTHESIS_CHONDROITIN_SULFATE	B3GALT6,B3GAT1,B3GAT2,B3GAT3,B4GALT7,CHPF,CHPF2,CHST11,CHST12,CHST13,CHST14,CHST15,CHST3,CHST7,CHSY1,CHSY3,CSGALNACT1,CSGALNACT2,DSE,UST,XYLT1,XYLT2	gnomAD	275	74023	73748	3	830	827	1	0.972822	0.198983	2.88279	1	677
KEGG_GLYCOSAMINOGLYCAN_BIOSYNTHESIS_HEPARAN_SULFATE	B3GALT6,B3GAT1,B3GAT2,B3GAT3,B4GALT7,EXT1,EXT2,EXTL1,EXTL2,EXTL3,GLCE,HS2ST1,HS3ST1,HS3ST2,HS3ST3A1,HS3ST3B1,HS3ST5,HS6ST1,HS6ST2,HS6ST3,NDST1,NDST2,NDST3,NDST4,XYLT1,XYLT2	gnomAD	229	74023	73794	2	830	828	1	0.778371	0.0935425	2.85295	1	677
KEGG_GLYCOSAMINOGLYCAN_BIOSYNTHESIS_KERATAN_SULFATE	B3GNT2,B3GNT7,B4GALT1,B4GALT2,B4GALT3,B4GALT4,B4GAT1,CHST1,CHST2,CHST4,CHST6,FUT8,ST3GAL1,ST3GAL2,ST3GAL3	gnomAD	113	74023	73910	1	830	829	1	0.78899	0.0197788	4.49817	1	677
KEGG_GLYCOSAMINOGLYCAN_DEGRADATION	ARSB,GALNS,GLB1,GNS,GUSB,HEXA,HEXB,HGSNAT,HPSE,HPSE2,HS3ST3A1,HS3ST3B1,HYAL1,HYAL2,HYAL3,HYAL4,IDS,IDUA,NAGLU,SGSH,SPAM1	gnomAD	1731	74023	72292	19	830	811	1	0.978422	0.584499	1.54269	1	677
KEGG_GLYCOSPHINGOLIPID_BIOSYNTHESIS_GANGLIO_SERIES	B3GALT4,B4GALNT1,GLB1,HEXA,HEXB,SLC33A1,ST3GAL1,ST3GAL2,ST3GAL5,ST6GALNAC3,ST6GALNAC4,ST6GALNAC5,ST6GALNAC6,ST8SIA1,ST8SIA5	gnomAD	596	74023	73427	7	830	823	0.843897	1.04789	0.418154	2.1823	1	677
KEGG_GLYCOSPHINGOLIPID_BIOSYNTHESIS_GLOBO_SERIES	A4GALT,B3GALNT1,B3GALT5,FUT1,FUT2,FUT9,GBGT1,GLA,HEXA,HEXB,NAGA,ST3GAL1,ST3GAL2,ST8SIA1	gnomAD	404	74023	73619	2	830	828	0.33863	0.440191	0.0530399	1.60537	1	677
KEGG_GLYCOSYLPHOSPHATIDYLINOSITOL_GPI_ANCHOR_BIOSYNTHESIS	DPM2,GPAA1,GPLD1,PGAP1,PIGA,PIGB,PIGC,PIGF,PIGG,PIGH,PIGK,PIGL,PIGM,PIGN,PIGO,PIGP,PIGQ,PIGS,PIGT,PIGU,PIGV,PIGW,PIGX,PIGY,PIGZ	gnomAD	811	74023	73212	9	830	821	1	0.989603	0.449257	1.89722	1	677
KEGG_GLYOXYLATE_AND_DICARBOXYLATE_METABOLISM	ACO1,ACO2,AFMID,CS,GLYCTK,GRHPR,HAO1,HAO2,HYI,MDH1,MDH2,MTHFD1,MTHFD1L,MTHFD2,MTHFD2L,PGP	gnomAD	338	74023	73685	8	830	822	0.0616153	2.12166	0.90548	4.2488	1	677
KEGG_GNRH_SIGNALING_PATHWAY	ADCY1,ADCY2,ADCY3,ADCY4,ADCY5,ADCY6,ADCY7,ADCY8,ADCY9,ATF4,CACNA1C,CACNA1D,CACNA1F,CACNA1S,CALM1,CALM2,CALM3,CALML3,CALML5,CALML6,CAMK2A,CAMK2B,CAMK2D,CAMK2G,CDC42,CGA,EGFR,ELK1,FSHB,GNA11,GNAQ,GNAS,GNRH1,GNRH2,GNRHR,GRB2,HBEGF,HRAS,ITPR1,ITPR2,ITPR3,JMJD7-PLA2G4B,JUN,KRAS,LHB,MAP2K1,MAP2K2,MAP2K3,MAP2K4,MAP2K6,MAP2K7,MAP3K1,MAP3K2,MAP3K3,MAP3K4,MAPK1,MAPK10,MAPK11,MAPK12,MAPK13,MAPK14,MAPK3,MAPK7,MAPK8,MAPK9,MMP14,MMP2,NRAS,PLA2G10,PLA2G12A,PLA2G12B,PLA2G1B,PLA2G2A,PLA2G2C,PLA2G2D,PLA2G2E,PLA2G2F,PLA2G3,PLA2G4A,PLA2G4B,PLA2G4E,PLA2G5,PLA2G6,PLCB1,PLCB2,PLCB3,PLCB4,PLD1,PLD2,PRKACA,PRKACB,PRKACG,PRKCA,PRKCB,PRKCD,PRKX,PTK2B,RAF1,SOS1,SOS2,SRC	gnomAD	1677	74023	72346	17	830	813	0.813895	0.90207	0.521619	1.45785	1	677
KEGG_GRAFT_VERSUS_HOST_DISEASE	CD28,CD80,CD86,FAS,FASLG,GZMB,HLA-A,HLA-B,HLA-C,HLA-DMA,HLA-DMB,HLA-DOA,HLA-DOB,HLA-DPA1,HLA-DPB1,HLA-DQA1,HLA-DQA2,HLA-DQB1,HLA-DRA,HLA-DRB1,HLA-DRB3,HLA-DRB4,HLA-DRB5,HLA-E,HLA-F,HLA-G,IFNG,IL1A,IL1B,IL2,IL6,KIR2DL1,KIR2DL2,KIR2DL3,KIR2DL5A,KIR3DL1,KIR3DL2,KLRC1,KLRD1,PRF1,TNF	gnomAD	139	74023	73884	1	830	829	1	0.641185	0.0160996	3.64152	1	677
KEGG_HEDGEHOG_SIGNALING_PATHWAY	BMP2,BMP4,BMP5,BMP6,BMP7,BMP8A,BMP8B,BTRC,CSNK1A1,CSNK1A1L,CSNK1D,CSNK1E,CSNK1G1,CSNK1G2,CSNK1G3,DHH,FBXW11,GAS1,GLI1,GLI2,GLI3,GSK3B,HHIP,IHH,LRP2,PRKACA,PRKACB,PRKACG,PRKX,PTCH1,PTCH2,RAB23,SHH,SMO,STK36,SUFU,WNT1,WNT10A,WNT10B,WNT11,WNT16,WNT2,WNT2B,WNT3,WNT3A,WNT4,WNT5A,WNT5B,WNT6,WNT7A,WNT7B,WNT8A,WNT8B,WNT9A,WNT9B,ZIC2	gnomAD	418	74023	73605	12	830	818	0.00347536	2.58312	1.31853	4.58487	1	677
KEGG_HEMATOPOIETIC_CELL_LINEAGE	ANPEP,CD14,CD19,CD1A,CD1B,CD1C,CD1D,CD1E,CD2,CD22,CD33,CD34,CD36,CD37,CD38,CD3D,CD3E,CD3G,CD4,CD44,CD5,CD55,CD59,CD7,CD8A,CD8B,CD9,CR1,CR2,CSF1,CSF1R,CSF2,CSF2RA,CSF3,CSF3R,DNTT,EPO,EPOR,FCER2,FCGR1A,FLT3,FLT3LG,GP1BA,GP1BB,GP5,GP9,GYPA,HLA-DRA,HLA-DRB1,HLA-DRB3,HLA-DRB4,HLA-DRB5,IL11,IL11RA,IL1A,IL1B,IL1R1,IL1R2,IL2RA,IL3,IL3RA,IL4,IL4R,IL5,IL5RA,IL6,IL6R,IL7,IL7R,IL9R,ITGA1,ITGA2,ITGA2B,ITGA3,ITGA4,ITGA5,ITGA6,ITGAM,ITGB3,KIT,KITLG,MME,MS4A1,TFRC,THPO,TNF,TPO	gnomAD	1750	74023	72273	19	830	811	1	0.967545	0.578019	1.52552	1	677
KEGG_HISTIDINE_METABOLISM	ACY3,ALDH1A3,ALDH1B1,ALDH2,ALDH3A1,ALDH3A2,ALDH3B1,ALDH3B2,ALDH7A1,ALDH9A1,AMDHD1,AOC1,ASPA,BUD23,CNDP1,DDC,FTCD,HAL,HDC,HEMK1,HNMT,LCMT1,LCMT2,MAOA,MAOB,METTL2B,METTL6,TRMT11,UROC1	gnomAD	1193	74023	72830	15	830	815	0.580515	1.12358	0.623912	1.87182	1	677
KEGG_HOMOLOGOUS_RECOMBINATION	BLM,BRCA2,EME1,MRE11,MUS81,NBN,POLD1,POLD2,POLD3,POLD4,RAD50,RAD51,RAD51B,RAD51C,RAD51D,RAD52,RAD54B,RAD54L,RPA1,RPA2,RPA3,RPA4,SEM1,SSBP1,TOP3A,TOP3B,XRCC2,XRCC3	gnomAD	1471	74023	72552	24	830	806	0.0785765	1.46859	0.93235	2.20974	1	677
KEGG_HUNTINGTONS_DISEASE	AP2A1,AP2A2,AP2B1,AP2M1,AP2S1,APAF1,ATP5F1A,ATP5F1B,ATP5F1C,ATP5F1D,ATP5F1E,ATP5MC1,ATP5MC1P5,ATP5MC2,ATP5MC3,ATP5PB,ATP5PD,ATP5PF,ATP5PO,BAX,BBC3,BDNF,CASP3,CASP8,CASP9,CLTA,CLTB,CLTC,CLTCL1,COX4I1,COX4I2,COX5A,COX5B,COX6A1,COX6A2,COX6B1,COX6B2,COX6C,COX6CP3,COX7A1,COX7A2,COX7A2L,COX7B,COX7B2,COX7C,COX8A,COX8C,CREB1,CREB3,CREB3L1,CREB3L2,CREB3L3,CREB3L4,CREB5,CREBBP,CYC1,CYCS,DCTN1,DCTN2,DCTN4,DLG4,DNAH1,DNAH2,DNAH3,DNAI1,DNAI2,DNAL1,DNAL4,DNALI1,EP300,GNAQ,GPX1,GRIN1,GRIN2B,GRM5,HAP1,HDAC1,HDAC2,HIP1,HTT,IFT57,ITPR1,MT-ATP6,MT-ATP8,MT-CO1,MT-CO2,MT-CO3,MT-CYB,NDUFA1,NDUFA10,NDUFA2,NDUFA3,NDUFA4,NDUFA4L2,NDUFA5,NDUFA6,NDUFA7,NDUFA8,NDUFA9,NDUFAB1,NDUFB1,NDUFB10,NDUFB2,NDUFB3,NDUFB4,NDUFB5,NDUFB6,NDUFB7,NDUFB8,NDUFB9,NDUFC1,NDUFC2,NDUFS1,NDUFS2,NDUFS3,NDUFS4,NDUFS5,NDUFS6,NDUFS7,NDUFS8,NDUFV1,NDUFV2,NDUFV3,NRF1,PLCB1,PLCB2,PLCB3,PLCB4,POLR2A,POLR2B,POLR2C,POLR2D,POLR2E,POLR2F,POLR2G,POLR2H,POLR2I,POLR2J,POLR2J2,POLR2J3,POLR2K,POLR2L,PPARG,PPARGC1A,PPID,RCOR1,REST,SDHA,SDHB,SDHC,SDHD,SIN3A,SLC25A31,SLC25A4,SLC25A5,SLC25A6,SOD1,SOD2,SP1,TAF4,TAF4B,TBP,TBPL1,TBPL2,TFAM,TGM2,TP53,UCP1,UQCR10,UQCR10P1,UQCR11,UQCRB,UQCRC1,UQCRC2,UQCRFS1,UQCRH,UQCRHL,UQCRQ,VDAC1,VDAC2,VDAC2P5,VDAC3	gnomAD	2404	74023	71619	35	830	795	0.115838	1.31157	0.904766	1.84492	1	677
KEGG_HYPERTROPHIC_CARDIOMYOPATHY_HCM	ACE,ACTB,ACTC1,ACTG1,ATP2A2,CACNA1C,CACNA1D,CACNA1F,CACNA1S,CACNA2D1,CACNA2D2,CACNA2D3,CACNA2D4,CACNB1,CACNB2,CACNB3,CACNB4,CACNG1,CACNG2,CACNG3,CACNG4,CACNG5,CACNG6,CACNG7,CACNG8,DAG1,DES,DMD,EMD,IGF1,IL6,ITGA1,ITGA10,ITGA11,ITGA2,ITGA2B,ITGA3,ITGA4,ITGA5,ITGA6,ITGA7,ITGA8,ITGA9,ITGAV,ITGB1,ITGB3,ITGB4,ITGB5,ITGB6,ITGB7,ITGB8,LAMA2,LMNA,MYBPC3,MYH6,MYH7,MYL2,MYL3,PRKAA1,PRKAA2,PRKAB1,PRKAB2,PRKAG1,PRKAG2,PRKAG3,RYR2,SGCA,SGCB,SGCD,SGCG,SLC8A1,TGFB1,TGFB2,TGFB3,TNF,TNNC1,TNNI3,TNNT2,TPM1,TPM2,TPM3,TPM4,TTN	gnomAD	3444	74023	70579	39	830	791	0.933883	1.01042	0.711746	1.39664	1	677
KEGG_INOSITOL_PHOSPHATE_METABOLISM	ALDH6A1,CDIPT,IMPA1,IMPA2,INPP1,INPP4A,INPP4B,INPP5A,INPP5B,INPP5E,INPP5J,INPP5K,INPPL1,IPMK,IPPK,ISYNA1,ITPK1,ITPKA,ITPKB,MINPP1,MIOX,OCRL,PI4KA,PI4KB,PIK3C2A,PIK3C2B,PIK3C2G,PIK3C3,PIK3CA,PIK3CB,PIK3CD,PIK3CG,PIKFYVE,PIP4K2A,PIP4K2B,PIP4K2C,PIP5K1A,PIP5K1B,PIP5K1C,PLCB1,PLCB2,PLCB3,PLCB4,PLCD1,PLCD3,PLCD4,PLCE1,PLCG1,PLCG2,PLCZ1,PTEN,SYNJ1,SYNJ2,TPI1	gnomAD	1014	74023	73009	17	830	813	0.0983591	1.50551	0.869222	2.43769	1	677
KEGG_INTESTINAL_IMMUNE_NETWORK_FOR_IGA_PRODUCTION	AICDA,CCL25,CCL27,CCL28,CCR10,CCR9,CD28,CD40,CD40LG,CD80,CD86,CXCL12,CXCR4,HLA-DMA,HLA-DMB,HLA-DOA,HLA-DOB,HLA-DPA1,HLA-DPB1,HLA-DQA1,HLA-DQA2,HLA-DQB1,HLA-DRA,HLA-DRB1,HLA-DRB3,HLA-DRB4,HLA-DRB5,ICOS,ICOSLG,IL10,IL15,IL15RA,IL2,IL4,IL5,IL6,ITGA4,ITGB7,LTBR,MADCAM1,MAP3K14,PIGR,TGFB1,TNFRSF13B,TNFRSF13C,TNFRSF17,TNFSF13,TNFSF13B	gnomAD	237	74023	73786	3	830	827	0.75157	1.12938	0.230766	3.35247	1	677
KEGG_JAK_STAT_SIGNALING_PATHWAY	AKT1,AKT2,AKT3,BCL2L1,CBL,CBLB,CBLC,CCND1,CCND2,CCND3,CISH,CLCF1,CNTF,CNTFR,CREBBP,CRLF2,CSF2,CSF2RA,CSF2RB,CSF3,CSF3R,CSH1,CTF1,EP300,EPO,EPOR,GH1,GH2,GHR,GRB2,IFNA1,IFNA10,IFNA13,IFNA14,IFNA16,IFNA17,IFNA2,IFNA21,IFNA4,IFNA5,IFNA6,IFNA7,IFNA8,IFNAR1,IFNAR2,IFNB1,IFNE,IFNG,IFNGR1,IFNGR2,IFNK,IFNL1,IFNL2,IFNL3,IFNLR1,IFNW1,IL10,IL10RA,IL10RB,IL11,IL11RA,IL12A,IL12B,IL12RB1,IL12RB2,IL13,IL13RA1,IL13RA2,IL15,IL15RA,IL19,IL2,IL20,IL20RA,IL20RB,IL21,IL21R,IL22,IL22RA1,IL22RA2,IL23A,IL23R,IL24,IL26,IL2RA,IL2RB,IL2RG,IL3,IL3RA,IL4,IL4R,IL5,IL5RA,IL6,IL6R,IL6ST,IL7,IL7R,IL9,IL9R,IRF9,JAK1,JAK2,JAK3,LEP,LEPR,LIF,LIFR,MPL,MYC,OSM,OSMR,PIAS1,PIAS2,PIAS3,PIAS4,PIK3CA,PIK3CB,PIK3CD,PIK3CG,PIK3R1,PIK3R2,PIK3R3,PIK3R5,PIM1,PRL,PRLR,PTPN11,PTPN6,SOCS1,SOCS2,SOCS3,SOCS4,SOCS5,SOCS7,SOS1,SOS2,SPRED1,SPRED2,SPRY1,SPRY2,SPRY3,SPRY4,STAM,STAM2,STAT1,STAT2,STAT3,STAT4,STAT5A,STAT5B,STAT6,TPO,TSLP,TYK2	gnomAD	1896	74023	72127	27	830	803	0.222982	1.2791	0.835391	1.8813	1	677
KEGG_LEISHMANIA_INFECTION	C3,CR1,CYBA,ELK1,FCGR1A,FCGR2A,FCGR2C,FCGR3A,FCGR3B,FOS,HLA-DMA,HLA-DMB,HLA-DOA,HLA-DOB,HLA-DPA1,HLA-DPB1,HLA-DQA1,HLA-DQA2,HLA-DQB1,HLA-DRA,HLA-DRB1,HLA-DRB3,HLA-DRB4,HLA-DRB5,IFNG,IFNGR1,IFNGR2,IL10,IL12A,IL12B,IL1A,IL1B,IL4,IRAK1,IRAK4,ITGA4,ITGAM,ITGB1,ITGB2,JAK1,JAK2,JUN,MAP3K7,MAPK1,MAPK11,MAPK12,MAPK13,MAPK14,MAPK3,MARCKSL1,MYD88,NCF1,NCF2,NCF4,NFKB1,NFKBIA,NFKBIB,NOS2,PRKCB,PTGS2,PTPN6,RELA,STAT1,TAB1,TAB2,TGFB1,TGFB2,TGFB3,TLR2,TLR4,TNF,TRAF6	gnomAD	906	74023	73117	15	830	815	0.149877	1.48529	0.824005	2.47776	1	677
KEGG_LEUKOCYTE_TRANSENDOTHELIAL_MIGRATION	ACTB,ACTG1,ACTN1,ACTN2,ACTN3,ACTN4,AFDN,ARHGAP35,ARHGAP5,BCAR1,CD99,CDC42,CDH5,CLDN1,CLDN10,CLDN11,CLDN14,CLDN15,CLDN16,CLDN17,CLDN18,CLDN19,CLDN2,CLDN20,CLDN22,CLDN23,CLDN3,CLDN4,CLDN5,CLDN6,CLDN7,CLDN8,CLDN9,CTNNA1,CTNNA2,CTNNA3,CTNNB1,CTNND1,CXCL12,CXCR4,CYBA,CYBB,ESAM,EZR,F11R,GNAI1,GNAI2,GNAI3,ICAM1,ITGA4,ITGAL,ITGAM,ITGB1,ITGB2,ITK,JAM2,JAM3,MAPK11,MAPK12,MAPK13,MAPK14,MMP2,MMP9,MSN,MYL10,MYL11,MYL12A,MYL12B,MYL2,MYL5,MYL7,MYL9,NCF1,NCF2,NCF4,NOX1,NOX3,OCLN,PECAM1,PIK3CA,PIK3CB,PIK3CD,PIK3CG,PIK3R1,PIK3R2,PIK3R3,PIK3R5,PLCG1,PLCG2,PRKCA,PRKCB,PRKCG,PTK2,PTK2B,PTPN11,PXN,RAC1,RAC2,RAP1A,RAP1B,RAPGEF3,RAPGEF4,RASSF5,RHOA,RHOH,ROCK1,ROCK2,SIPA1,THY1,TXK,VASP,VAV1,VAV2,VAV3,VCAM1,VCL	gnomAD	1135	74023	72888	19	830	811	0.0871707	1.50446	0.897667	2.37599	1	677
KEGG_LIMONENE_AND_PINENE_DEGRADATION	ALDH1B1,ALDH2,ALDH3A2,ALDH7A1,ALDH9A1,ECHS1,EHHADH,HADHA,NAA80,YOD1	gnomAD	717	74023	73306	6	830	824	0.592942	0.744468	0.271506	1.63542	1	677
KEGG_LINOLEIC_ACID_METABOLISM	AKR1B10,ALOX15,CYP1A2,CYP2C18,CYP2C19,CYP2C8,CYP2C9,CYP2E1,CYP2J2,CYP3A4,CYP3A43,CYP3A5,CYP3A7,JMJD7-PLA2G4B,PLA2G10,PLA2G12A,PLA2G12B,PLA2G1B,PLA2G2A,PLA2G2C,PLA2G2D,PLA2G2E,PLA2G2F,PLA2G3,PLA2G4A,PLA2G4B,PLA2G4E,PLA2G5,PLA2G6	gnomAD	270	74023	73753	6	830	824	0.134431	1.989	0.72139	4.40452	1	677
KEGG_LONG_TERM_DEPRESSION	ARAF,BRAF,CACNA1A,CRH,CRHR1,GNA11,GNA12,GNA13,GNAI1,GNAI2,GNAI3,GNAO1,GNAQ,GNAS,GNAZ,GRIA1,GRIA2,GRIA3,GRID2,GRM1,GRM5,GUCY1A1,GUCY1A2,GUCY1B1,HRAS,IGF1,IGF1R,ITPR1,ITPR2,ITPR3,JMJD7-PLA2G4B,KRAS,LYN,MAP2K1,MAP2K2,MAPK1,MAPK3,NOS1,NRAS,PLA2G10,PLA2G12A,PLA2G12B,PLA2G1B,PLA2G2A,PLA2G2C,PLA2G2D,PLA2G2E,PLA2G2F,PLA2G3,PLA2G4A,PLA2G4B,PLA2G4E,PLA2G5,PLA2G6,PLCB1,PLCB2,PLCB3,PLCB4,PPP1R17,PPP2CA,PPP2CB,PPP2R1A,PPP2R1B,PRKCA,PRKCB,PRKCG,PRKG1,PRKG2,RAF1,RYR1	gnomAD	1662	74023	72361	25	830	805	0.155945	1.35212	0.867135	2.01781	1	677
KEGG_LONG_TERM_POTENTIATION	ADCY1,ADCY8,ARAF,ATF4,BRAF,CACNA1C,CALM1,CALM2,CALM3,CALML3,CALML5,CALML6,CAMK2A,CAMK2B,CAMK2D,CAMK2G,CAMK4,CHP1,CHP2,CREBBP,EP300,GNAQ,GRIA1,GRIA2,GRIN1,GRIN2A,GRIN2B,GRIN2C,GRIN2D,GRM1,GRM5,HRAS,ITPR1,ITPR2,ITPR3,KRAS,MAP2K1,MAP2K2,MAPK1,MAPK3,NRAS,PLCB1,PLCB2,PLCB3,PLCB4,PPP1CA,PPP1CB,PPP1CC,PPP1R12A,PPP1R1A,PPP3CA,PPP3CB,PPP3CC,PPP3R1,PPP3R2,PRKACA,PRKACB,PRKACG,PRKCA,PRKCB,PRKCG,PRKX,RAF1,RAP1A,RAP1B,RAPGEF3,RPS6KA1,RPS6KA2,RPS6KA3,RPS6KA6	gnomAD	817	74023	73206	11	830	819	0.502327	1.20346	0.596	2.17624	1	677
KEGG_LYSINE_DEGRADATION	AADAT,AASDH,AASDHPPT,AASS,ACAT1,ACAT2,ALDH1B1,ALDH2,ALDH3A2,ALDH7A1,ALDH9A1,ASH1L,BBOX1,DLST,DOT1L,ECHS1,EHHADH,EHMT1,EHMT2,GCDH,HADH,HADHA,KMT5A,KMT5B,KMT5C,NSD1,NSD2,NSD3,OGDH,OGDHL,PIPOX,PLOD1,PLOD2,PLOD3,SETD1A,SETD1B,SETD2,SETD7,SETDB1,SETDB2,SETMAR,SUV39H1,SUV39H2,TMLHE	gnomAD	1495	74023	72528	20	830	810	0.386152	1.19786	0.725613	1.86923	1	677
KEGG_LYSOSOME	ABCA2,ABCB9,ACP2,ACP5,AGA,AP1B1,AP1G1,AP1M1,AP1M2,AP1S1,AP1S2,AP1S3,AP3B1,AP3B2,AP3D1,AP3M1,AP3M2,AP3S1,AP3S2,AP4B1,AP4E1,AP4M1,AP4S1,ARSA,ARSB,ARSG,ASAH1,ATP6AP1,ATP6V0A1,ATP6V0A2,ATP6V0A4,ATP6V0B,ATP6V0C,ATP6V0D1,ATP6V0D2,ATP6V1H,CD164,CD63,CD68,CLN3,CLN5,CLTA,CLTB,CLTC,CLTCL1,CTNS,CTSA,CTSB,CTSC,CTSD,CTSE,CTSF,CTSG,CTSH,CTSK,CTSL,CTSO,CTSS,CTSV,CTSW,CTSZ,DNASE2,DNASE2B,ENTPD4,FUCA1,GAA,GALC,GALNS,GBA1,GGA1,GGA2,GGA3,GLA,GLB1,GM2A,GNPTAB,GNPTG,GNS,GUSB,HEXA,HEXB,HGSNAT,HYAL1,IDS,IDUA,IGF2R,LAMP1,LAMP2,LAMP3,LAPTM4A,LAPTM4B,LAPTM5,LGMN,LIPA,M6PR,MAN2B1,MANBA,MCOLN1,MFSD8,NAGA,NAGLU,NAGPA,NAPSA,NEU1,NPC1,NPC2,PLA2G15,PPT1,PPT2,PSAP,PSAPL1,SCARB2,SGSH,SLC11A1,SLC11A2,SLC17A5,SMPD1,SORT1,SUMF1,TCIRG1,TPP1	gnomAD	6154	74023	67869	72	830	758	0.704364	1.04757	0.809731	1.33731	1	677
KEGG_MATURITY_ONSET_DIABETES_OF_THE_YOUNG	BHLHA15,FOXA2,FOXA3,GCK,HES1,HHEX,HNF1A,HNF1B,HNF4A,HNF4G,IAPP,INS,MAFA,MNX1,NEUROD1,NEUROG3,NKX2-2,NKX6-1,NR5A2,ONECUT1,PAX4,PAX6,PDX1,PKLR,SLC2A2	gnomAD	531	74023	73492	8	830	822	0.402348	1.34698	0.576559	2.68611	1	677
KEGG_MEDICUS_ENV_FACTOR_BENZO_A_PYRENRE_TO_CYP_MEDIATED_METABOLISM	AKR1A1,AKR1C1,AKR1C2,AKR1C3,AKR1C4,CYP1A1,CYP1B1,EPHX1,EPHX2,EPHX3,EPHX4	gnomAD	302	74023	73721	6	830	824	0.161862	1.77746	0.645285	3.93088	1	677
KEGG_MEDICUS_ENV_FACTOR_E2_TO_NUCLEAR_INITIATED_ESTROGEN_SIGNALING_PATHWAY	DLL1,DLL3,DLL4,EGF,ESR1,ESR2,FGF9	gnomAD	273	74023	73750	2	830	828	0.77441	0.652531	0.0784942	2.3873	1	677
KEGG_MEDICUS_ENV_FACTOR_E2_TO_RAS_ERK_SIGNALING_PATHWAY	ARAF,BRAF,CHRNA9,ESR1,ESR2,FOS,HRAS,JUN,KRAS,MAP2K1,MAP2K2,MAPK1,MAPK3,NRAS,RAF1,SRC	gnomAD	207	74023	73816	1	830	829	0.73351	0.430179	0.0108287	2.42998	1	677
KEGG_MEDICUS_ENV_FACTOR_IRON_TO_ANTEROGRADE_AXONAL_TRANSPORT	CDK5,MAPT,TUBA1A,TUBA1B,TUBA1C,TUBA3C,TUBA3D,TUBA3E,TUBA4A,TUBA8,TUBB,TUBB1,TUBB2A,TUBB2B,TUBB3,TUBB4A,TUBB4B,TUBB6,TUBB8	gnomAD	368	74023	73655	4	830	826	1	0.969247	0.26206	2.51205	1	677
KEGG_MEDICUS_ENV_FACTOR_METALS_TO_KEAP1_NRF2_SIGNALIG_PATHWAY	AKR1A1,AKR1C1,AKR1C2,AKR1C3,AKR1C4,HMOX1,KEAP1,NFE2L2,NQO1	gnomAD	100	74023	73923	1	830	829	1	0.891714	0.0223289	5.09698	1	677
KEGG_MEDICUS_ENV_FACTOR_METALS_TO_NFKB_SIGNALING_PATHWAY	ABL1,ABL2,ACP1,CHUK,IKBKB,IKBKG,NFKB1,NFKBIA,PRKD1,PRKD2,PRKD3,PTPN11,PTPRJ,RELA,SRC	gnomAD	114	74023	73909	3	830	827	0.141241	2.35174	0.476948	7.07291	1	677
KEGG_MEDICUS_ENV_FACTOR_NICOTINE_NNK_TO_PI3K_SIGNALING_PATHWAY	ADRB2,AKT1,AKT2,AKT3,BAD,GNAI1,GNAI2,GNAI3,PIK3CA,PIK3CB,PIK3CD	gnomAD	51	74023	73972	2	830	828	0.117056	3.50327	0.412445	13.3612	1	677
KEGG_MEDICUS_ENV_FACTOR_NICOTINE_TO_JAK_STAT_SIGNALING_PATHWAY	CCND1,CHRNA4,CHRNB2,JAK2,STAT3	gnomAD	198	74023	73825	2	830	828	1	0.900614	0.108133	3.30712	1	677
KEGG_MEDICUS_ENV_FACTOR_NNK_NNN_TO_PI3K_SIGNALING_PATHWAY_N01339	AKT1,AKT2,AKT3,BIRC5,CHRNA7,MTOR,NFKB1,PIK3CA,PIK3CB,PIK3CD,RELA	gnomAD	55	74023	73968	2	830	828	0.131815	3.24835	0.383159	12.3423	1	677
KEGG_MEDICUS_ENV_FACTOR_NNK_NNN_TO_PI3K_SIGNALING_PATHWAY_N01350	AKT1,AKT2,AKT3,CCND3,CHRNA9,ESR1,ESR2,FOS,JUN,PIK3CA,PIK3CB,PIK3CD	gnomAD	150	74023	73873	2	830	828	0.686938	1.18958	0.142523	4.38625	1	677
KEGG_MEDICUS_ENV_FACTOR_NNK_NNN_TO_RAS_ERK_SIGNALING_PATHWAY	ARAF,BCL2,BRAF,CHRNA3,CHRNA4,CHRNA7,CHRNB2,CHRNB4,FOS,HRAS,JUN,KRAS,MAP2K1,MAP2K2,MAPK1,MAPK3,MYC,NRAS,RAF1	gnomAD	144	74023	73879	1	830	829	1	0.61888	0.0155433	3.51315	1	677
KEGG_MEDICUS_ENV_FACTOR_NNK_TO_DNA_ADDUCTS	AKR1C2,CBR1,CYP2A13,CYP2A6,HSD11B1	gnomAD	76	74023	73947	1	830	829	0.576421	1.17368	0.0292992	6.75743	1	677
KEGG_MEDICUS_ENV_FACTOR_TCDD_TO_AHR_SIGNALING_PATHWAY	AHR,ARNT,CYP1A1,CYP1B1,GSTA1,GSTA2,GSTA3,GSTA4,GSTA5,GSTM1,GSTM2,GSTM3,GSTM4,GSTM5,GSTO1,GSTO2,GSTP1,GSTT1,GSTT2,GSTT2B,MGST1,MGST2,MGST3	gnomAD	252	74023	73771	5	830	825	0.215473	1.77417	0.569602	4.21212	1	677
KEGG_MEDICUS_ENV_FACTOR_ZN_TO_ANTEROGRADE_AXONAL_TRANSPORT	GSK3B,MAPT,TUBA1A,TUBA1B,TUBA1C,TUBA3C,TUBA3D,TUBA3E,TUBA4A,TUBA8,TUBB,TUBB1,TUBB2A,TUBB2B,TUBB3,TUBB4A,TUBB4B,TUBB6,TUBB8	gnomAD	367	74023	73656	4	830	826	1	0.971901	0.262774	2.51897	1	677
KEGG_MEDICUS_PATHOGEN_ARSENIC_TO_ELECTRON_TRANSFER_IN_COMPLEX_II	AS3MT,GSTO1,SDHA,SDHB,SDHC,SDHD	gnomAD	172	74023	73851	1	830	829	1	0.517936	0.0130252	2.9324	1	677
KEGG_MEDICUS_PATHOGEN_EBV_BARF1_TO_INTRINSIC_APOPTOTIC_PATHWAY	APAF1,BAK1,BAX,BCL2,CASP3,CASP9,CYCS	gnomAD	13	74023	74010	1	830	829	0.144542	6.86652	0.161402	45.8089	1	677
KEGG_MEDICUS_PATHOGEN_EBV_LMP1_TO_NFKB_SIGNALING_PATHWAY	CHUK,IKBKB,IKBKG,MAP3K7,NFKB1,NFKBIA,RELA,TAB1,TAB2,TRADD,TRAF6	gnomAD	73	74023	73950	2	830	828	0.202242	2.44685	0.290357	9.19056	1	677
KEGG_MEDICUS_PATHOGEN_ESCHERICHIA_EAE_TIR_TCCP_TO_ACTIN_SIGNALING_PATHWAY	ACTB,ACTG1,ACTR2,ACTR3,ARPC1A,ARPC1B,ARPC2,ARPC3,ARPC4,ARPC5,ARPC5L,BAIAP2,BAIAP2L1,WASL	gnomAD	77	74023	73946	1	830	829	0.581122	1.15842	0.0289231	6.66696	1	677
KEGG_MEDICUS_PATHOGEN_ESCHERICHIA_EAE_TIR_TO_ACTIN_SIGNALING_PATHWAY	ACTB,ACTG1,ACTR2,ACTR3,ARPC1A,ARPC1B,ARPC2,ARPC3,ARPC4,ARPC5,ARPC5L,NCK1,NCK2,WASL,WIPF1,WIPF2,WIPF3	gnomAD	78	74023	73945	1	830	829	0.585772	1.14356	0.0285565	6.57844	1	677
KEGG_MEDICUS_PATHOGEN_ESCHERICHIA_ESPG_TO_MICROTUBULE_RHOA_SIGNALING_PATHWAY	TUBA1A,TUBA1B,TUBA1C,TUBA3C,TUBA3D,TUBA3E,TUBA4A,TUBA8,TUBB,TUBB1,TUBB2A,TUBB2B,TUBB3,TUBB4A,TUBB4B,TUBB6,TUBB8	gnomAD	284	74023	73739	3	830	827	1	0.941879	0.19269	2.79028	1	677
KEGG_MEDICUS_PATHOGEN_ESCHERICHIA_ESPJ_TO_IGG_FCGR_RAC_SIGNALING_PATHWAY	FCGR1A,FCGR2A,FCGR3A,FCGR3B,SRC	gnomAD	30	74023	73993	1	830	829	0.292296	2.97505	0.0728385	17.9358	1	677
KEGG_MEDICUS_PATHOGEN_ESCHERICHIA_ESPT_TO_RAC_SIGNALING_PATHWAY	ABI1,ACTB,ACTG1,ACTR2,ACTR3,ARPC1A,ARPC1B,ARPC2,ARPC3,ARPC4,ARPC5,ARPC5L,RAC1,WASF2	gnomAD	80	74023	73943	1	830	829	0.594917	1.11494	0.0278506	6.40846	1	677
KEGG_MEDICUS_PATHOGEN_ESCHERICHIA_MAP_TO_CDC42_SIGNALING_PATHWAY	ACTB,ACTG1,ACTR2,ACTR3,ARPC1A,ARPC1B,ARPC2,ARPC3,ARPC4,ARPC5,ARPC5L,CDC42,WASL	gnomAD	78	74023	73945	1	830	829	0.585772	1.14356	0.0285565	6.57844	1	677
KEGG_MEDICUS_PATHOGEN_ESCHERICHIA_MAP_TO_LPA_GNA12_13_RHOA_SIGNALING_PATHWAY	EZR,NHERF1,RHOA,ROCK1,ROCK2	gnomAD	32	74023	73991	1	830	829	0.307911	2.78906	0.0684205	16.7318	1	677
KEGG_MEDICUS_PATHOGEN_ESCHERICHIA_TIR_TO_TLR2_4_MAPK_SIGNALING_PATHWAY	MAP3K7,PTPN11,PTPN6,TAB2,TRAF6	gnomAD	69	74023	73954	2	830	828	0.186173	2.58881	0.306871	9.74381	1	677
KEGG_MEDICUS_PATHOGEN_HBV_HBX_TO_CREB_MEDIATED_TRANSCRIPTION	ATF2,ATF4,ATF6B,CREB1,CREB3,CREB3L1,CREB3L2,CREB3L3,CREB3L4,CREB5,CREBBP,CXCL8,PCNA	gnomAD	64	74023	73959	4	830	826	0.00697667	5.5965	1.47628	15.0887	1	677
KEGG_MEDICUS_PATHOGEN_HBV_HBX_TO_RAS_ERK_SIGNALING_PATHWAY	ARAF,BRAF,ELK1,GRB2,HRAS,KRAS,MAP2K1,MAP2K2,MAPK1,MAPK3,NRAS,RAF1,SOS1,SOS2,SRC	gnomAD	112	74023	73911	2	830	828	0.360992	1.59397	0.19036	5.91206	1	677
KEGG_MEDICUS_PATHOGEN_HBV_LHBS_TO_PKC_ERK_SIGNALING_PATHWAY	ARAF,BRAF,FOS,JUN,MAP2K1,MAP2K2,MAPK1,MAPK3,PRKCA,PRKCB,PRKCG,RAF1	gnomAD	118	74023	73905	1	830	829	1	0.755507	0.0189464	4.30359	1	677
KEGG_MEDICUS_PATHOGEN_HCMV_GB_TO_PDGFR_RAS_ERK_SIGNALING_PATHWAY	ARAF,BRAF,GRB2,HRAS,KRAS,MAP2K1,MAP2K2,MAPK1,MAPK3,NRAS,PDGFRA,PDGFRB,RAF1,SOS1,SOS2	gnomAD	128	74023	73895	2	830	828	0.657755	1.39442	0.166827	5.15719	1	677
KEGG_MEDICUS_PATHOGEN_HCMV_UL33_TO_GNAI_AC_PKA_SIGNALING_PATHWAY	ADCY1,ADCY2,ADCY3,ADCY4,ADCY5,ADCY6,ADCY7,ADCY8,ADCY9,ATF2,ATF4,ATF6B,CREB1,CREB3,CREB3L1,CREB3L2,CREB3L3,CREB3L4,CREB5,GNAI1,GNAI2,GNAI3,GNAO1,PRKACA,PRKACB,PRKACG	gnomAD	453	74023	73570	5	830	825	1	0.98428	0.317194	2.32327	1	677
KEGG_MEDICUS_PATHOGEN_HCMV_UL33_TO_GNB_G_RHO_SIGNALING_PATHWAY	ATF2,ATF4,ATF6B,CREB1,CREB3,CREB3L1,CREB3L2,CREB3L3,CREB3L4,CREB5,GNB1,GNB2,GNB3,GNB4,GNB5,GNG10,GNG11,GNG12,GNG13,GNG2,GNG3,GNG4,GNG5,GNG7,GNG8,GNGT1,GNGT2,MAP2K6,MAPK11,MAPK12,MAPK13,MAPK14,RHOA	gnomAD	92	74023	73931	2	830	828	0.279892	1.94104	0.231211	7.23705	1	677
KEGG_MEDICUS_PATHOGEN_HCMV_US27_TO_CXCR4_GNB_G_PLCB_PKC_SIGNALING_PATHWAY	BCAR1,CRK,PRKCA,PRKCB,PRKCG,PTK2,PTK2B,PXN	gnomAD	60	74023	73963	1	830	829	0.493608	1.48694	0.0369938	8.62825	1	677
KEGG_MEDICUS_PATHOGEN_HCMV_US28_TO_GNB_G_PI3K_NFKB_SIGNALING_PATHWAY	AKT1,AKT2,AKT3,CHUK,CXCL8,GNB1,GNB2,GNB3,GNB4,GNB5,GNG10,GNG11,GNG12,GNG13,GNG2,GNG3,GNG4,GNG5,GNG7,GNG8,GNGT1,GNGT2,IKBKB,IKBKG,IL6,NFKB1,NFKBIA,PIK3CA,PIK3CB,PIK3CD,RELA	gnomAD	119	74023	73904	3	830	827	0.154225	2.25283	0.457152	6.76804	1	677
KEGG_MEDICUS_PATHOGEN_HCV_CORE_TO_RXRA_LXRA_MEDIATED_TRANSCRIPTION	CCND1,CDK4,MYC,NR1H3,PSME3,RXRA	gnomAD	153	74023	73870	3	830	827	0.250178	1.75141	0.356515	5.23319	1	677
KEGG_MEDICUS_PATHOGEN_HCV_CORE_TO_RXRA_PPARA_MEDIATED_TRANSCRIPTION	CCND1,CDK4,MYC,PPARA,RXRA	gnomAD	70	74023	73953	1	830	829	0.547083	1.27439	0.0317782	7.35614	1	677
KEGG_MEDICUS_PATHOGEN_HIV_GP120_TO_CXCR4_GNAI_PI3K_BAD_SIGNALING_PATHWAY	AKT1,AKT2,AKT3,BAD,CCR5,CXCR4,GNAI1,GNAI2,GNAI3,PIK3CA,PIK3CB,PIK3CD	gnomAD	53	74023	73970	2	830	828	0.124382	3.37104	0.397263	12.8316	1	677
KEGG_MEDICUS_PATHOGEN_HIV_GP120_TO_CXCR4_GNAQ_PLCB_G_CALCINEURIN	CALM1,CALM2,CALM3,CCR5,CXCR4,GNAQ,NFATC1,NFATC2,NFATC3,NFATC4,PLCG1,PLCG2,PPP3CA,PPP3CB,PPP3CC,PPP3R1,PPP3R2	gnomAD	62	74023	73961	1	830	829	0.504785	1.43894	0.0358182	8.34083	1	677
KEGG_MEDICUS_PATHOGEN_HIV_GP120_TO_CXCR4_GNB_G_RAC_SIGNALING_PATHWAY	CCR5,CFL1,CFL2,CXCR4,GNB1,GNB2,GNB3,GNB4,GNB5,GNG10,GNG11,GNG12,GNG13,GNG2,GNG3,GNG4,GNG5,GNG7,GNG8,GNGT1,GNGT2,LIMK1,PAK1,RAC1,RAC2,RAC3	gnomAD	85	74023	73938	1	830	829	0.616907	1.04931	0.0262293	6.0222	1	677
KEGG_MEDICUS_PATHOGEN_HIV_GP120_TO_TNF_NFKB_SIGNALING_PATHWAY	CHUK,IKBKB,IKBKG,MAP3K7,NFKB1,NFKBIA,RELA,RIPK1,TAB1,TAB2,TAB3,TNFRSF1A,TRADD,TRAF2,TRAF5	gnomAD	161	74023	73862	2	830	828	0.703067	1.10814	0.132822	4.08087	1	677
KEGG_MEDICUS_PATHOGEN_HIV_NEF_TO_TNF_NFKB_SIGNALING_PATHWAY	CHUK,IKBKB,IKBKG,MAP3K7,NFKB1,NFKBIA,RELA,RIPK1,TAB1,TAB2,TAB3,TRADD,TRAF2,TRAF5	gnomAD	121	74023	73902	2	830	828	0.39644	1.47522	0.17633	5.4626	1	677
KEGG_MEDICUS_PATHOGEN_HIV_TAT_NEF_TO_CROSSTALK_BETWEEN_EXTRINSIC_AND_INTRINSIC_APOPTOTIC_PATHWAYS	APAF1,BAK1,BAX,BID,CASP3,CASP8,CASP9,CYCS	gnomAD	33	74023	73990	1	830	829	0.315588	2.70447	0.0664065	16.1883	1	677
KEGG_MEDICUS_PATHOGEN_HIV_TAT_TO_TLR2_4_NFKB_SIGNALING_PATHWAY	IFNA1,IFNA10,IFNA13,IFNA14,IFNA16,IFNA17,IFNA2,IFNA21,IFNA4,IFNA5,IFNA6,IFNA7,IFNA8,IFNB1,NFKB1,RELA,TNF	gnomAD	63	74023	73960	1	830	829	0.510281	1.41609	0.035258	8.20364	1	677
KEGG_MEDICUS_PATHOGEN_HPV_E5_TO_EGFR_RAS_ERK_SIGNALING_PATHWAY	ARAF,ATP6V0C,BRAF,EGFR,GRB2,HRAS,KRAS,MAP2K1,MAP2K2,MAPK1,MAPK3,NRAS,RAF1,SOS1,SOS2	gnomAD	159	74023	73864	2	830	828	0.70009	1.12211	0.13448	4.13327	1	677
KEGG_MEDICUS_PATHOGEN_HPV_E6_TO_NOTCH_SIGNALING_PATHWAY_N00380	HES1,HEY1,JAG1,MAML1,MAML2,MAML3,NOTCH1,NOTCH2,NOTCH3,NOTCH4,RBPJ,RBPJL	gnomAD	146	74023	73877	3	830	827	0.229602	1.83563	0.373447	5.48922	1	677
KEGG_MEDICUS_PATHOGEN_HPV_E6_TO_NOTCH_SIGNALING_PATHWAY_N00381	HES1,HEY1,MAML1,MAML2,MAML3,MFNG,NOTCH1,NOTCH2,NOTCH3,NOTCH4,RBPJ,RBPJL	gnomAD	141	74023	73882	3	830	827	0.215108	1.90079	0.386559	5.68897	1	677
KEGG_MEDICUS_PATHOGEN_HPV_E6_TO_NOTCH_SIGNALING_PATHWAY_N00382	HES1,HEY1,MAML1,MAML2,MAML3,NFX1,NOTCH1,NOTCH2,NOTCH3,NOTCH4,PSEN1,RBPJ,RBPJL	gnomAD	168	74023	73855	3	830	827	0.443281	1.59469	0.32494	4.75745	1	677
KEGG_MEDICUS_PATHOGEN_HSV_GD_TO_HVEM_NFKB_SIGNALING_PATHWAY	BIRC2,BIRC3,CCL2,CHUK,IKBKB,IKBKG,NFKB1,NFKBIA,RELA,TNFRSF14,TRAF2,TRAF5	gnomAD	68	74023	73955	1	830	829	0.536859	1.3119	0.0327004	7.57994	1	677
KEGG_MEDICUS_PATHOGEN_HTLV_1_P12_TO_JAK_STAT_SIGNALING_PATHWAY	IL2,IL2RB,IL2RG,JAK1,JAK3,STAT5A,STAT5B	gnomAD	105	74023	73918	2	830	828	0.332893	1.70041	0.202912	6.31546	1	677
KEGG_MEDICUS_PATHOGEN_HTLV_1_TAX_TO_E47_MEDIATED_TRANSCRIPTION	BAX,CDKN2C,LCK,POLB,TCF3	gnomAD	57	74023	73966	2	830	828	0.139346	3.13427	0.370021	11.889	1	677
KEGG_MEDICUS_PATHOGEN_HTLV_1_TAX_TO_SPINDLE_ASSEMBLY_CHECKPOINT_SIGNALING	ANAPC1,ANAPC10,ANAPC11,ANAPC13,ANAPC2,ANAPC4,ANAPC5,ANAPC7,CDC16,CDC20,CDC23,CDC26,CDC27,ESPL1,PTTG1,PTTG2	gnomAD	45	74023	73978	1	830	829	0.401345	1.98303	0.0490703	11.6608	1	677
KEGG_MEDICUS_PATHOGEN_HTLV_1_TAX_TO_SRF_MEDIATED_TRANSCRIPTION	EGR1,EGR2,FOS,FOSL1,SRF	gnomAD	0	74023	74023	1	830	829	0.0110884	Inf	2.28676	Inf	1	677
KEGG_MEDICUS_PATHOGEN_KSHV_K15_TO_TNF_NFKB_SIGNALING_PATHWAY	CHUK,IKBKB,IKBKG,MAP3K7,NFKB1,NFKBIA,RELA,TRAF2	gnomAD	77	74023	73946	2	830	828	0.218459	2.31958	0.275522	8.6939	1	677
KEGG_MEDICUS_PATHOGEN_KSHV_VFLIP_TO_NFKB_SIGNALING_PATHWAY	CHUK,IKBKB,IKBKG,NFKB1,NFKBIA,RELA	gnomAD	44	74023	73979	1	830	829	0.394629	2.02811	0.0501617	11.9395	1	677
KEGG_MEDICUS_PATHOGEN_KSHV_VFLIP_TO_TNF_NFKB_SIGNALING_PATHWAY	CHUK,IKBKB,IKBKG,NFKB1,NFKBIA,RELA,TRAF2	gnomAD	49	74023	73974	1	830	829	0.427476	1.82115	0.0451412	10.658	1	677
KEGG_MEDICUS_PATHOGEN_KSHV_VGPCR_TO_GNB_G_ERK_SIGNALING_PATHWAY	ANGPT2,FOS,GNB1,GNB2,GNB3,GNB4,GNB5,GNG10,GNG11,GNG12,GNG13,GNG2,GNG3,GNG4,GNG5,GNG7,GNG8,GNGT1,GNGT2,HIF1A,HRAS,JUN,KRAS,MAP2K1,MAP2K2,MAPK1,MAPK3,NRAS,PDGFB,RAF1,VEGFA	gnomAD	157	74023	73866	3	830	827	0.262057	1.70669	0.34751	5.09805	1	677
KEGG_MEDICUS_PATHOGEN_KSHV_VGPCR_TO_GNB_G_PI3K_AKT_SIGNALING_PATHWAY	AKT1,AKT2,AKT3,GNB1,GNB2,GNB3,GNB4,GNB5,GNG10,GNG11,GNG12,GNG13,GNG2,GNG3,GNG4,GNG5,GNG7,GNG8,GNGT1,GNGT2,MTOR,PIK3CG,PIK3R5,PIK3R6	gnomAD	177	74023	73846	5	830	825	0.0530643	2.52835	0.808854	6.03698	1	677
KEGG_MEDICUS_PATHOGEN_KSHV_VGPCR_TO_GNB_G_PI3K_JNK_SIGNALING_PATHWAY	CXCL8,GNB1,GNB2,GNB3,GNB4,GNB5,GNG10,GNG11,GNG12,GNG13,GNG2,GNG3,GNG4,GNG5,GNG7,GNG8,GNGT1,GNGT2,IL6,MAPK10,MAPK8,MAPK9,NFKB1,PIK3CG,PIK3R5,PIK3R6,PREX1,RAC1,RELA	gnomAD	172	74023	73851	5	830	825	0.0481516	2.60214	0.83213	6.2155	1	677
KEGG_MEDICUS_PATHOGEN_SALMONELLA_SIFA_TO_MICROTUBULE_PLUS_END_DIRECTED_TRANSPORT	KIF5A,KIF5B,KIF5C,KLC1,KLC2,KLC3,KLC4,PLEKHM2,TUBA1A,TUBA1B,TUBA1C,TUBA3C,TUBA3D,TUBA3E,TUBA4A,TUBA8,TUBB,TUBB1,TUBB2A,TUBB2B,TUBB3,TUBB4A,TUBB4B,TUBB6,TUBB8	gnomAD	323	74023	73700	3	830	827	1	0.827717	0.169445	2.44905	1	677
KEGG_MEDICUS_PATHOGEN_SALMONELLA_SIFA_TO_TETHERING_OF_LATE_ENDOSOMES_AND_LYSOSOMES	PLEKHM1,RAB7A,RAB7B,VPS11,VPS16,VPS18,VPS33A,VPS39,VPS41	gnomAD	506	74023	73517	10	830	820	0.0855605	1.77182	0.841325	3.30211	1	677
KEGG_MEDICUS_PATHOGEN_SALMONELLA_SOPB_TO_ARNO_ARF_ACTB_G_SIGNALING_PATHWAY	ABI1,ACTB,ACTG1,ACTR2,ACTR3,ARF1,ARF6,ARPC1A,ARPC1B,ARPC2,ARPC3,ARPC4,ARPC5,ARPC5L,BRK1,CYFIP1,CYFIP2,CYTH1,CYTH2,CYTH3,CYTH4,NCKAP1,PIK3C2B,PIK3CA,PIK3CB,PIK3CD,PIK3CG,WASF1,WASF2,WASF3	gnomAD	146	74023	73877	4	830	826	0.0864893	2.45035	0.657283	6.43181	1	677
KEGG_MEDICUS_PATHOGEN_SALMONELLA_SOPB_TO_RHOA_SIGNALING_PATHWAY	MYL10,MYL11,MYL12A,MYL12B,MYL2,MYL5,MYL7,MYL9,RHOA,ROCK2	gnomAD	35	74023	73988	1	830	829	0.330689	2.54988	0.0627142	15.215	1	677
KEGG_MEDICUS_PATHOGEN_SALMONELLA_SOPE_E2_TO_NOD_NFKB_SIGNALING_PATHWAY	CDC42,CHUK,IKBKB,IKBKG,NFKB1,NFKBIA,NOD1,RELA,RIPK2	gnomAD	45	74023	73978	1	830	829	0.401345	1.98303	0.0490703	11.6608	1	677
KEGG_MEDICUS_PATHOGEN_SALMONELLA_SOPE_TO_RAC_SIGNALING_PATHWAY	ABI1,ACTB,ACTG1,ACTR2,ACTR3,ARPC1A,ARPC1B,ARPC2,ARPC3,ARPC4,ARPC5,ARPC5L,BRK1,CYFIP1,CYFIP2,NCKAP1,RAC1,WASF1,WASF2,WASF3	gnomAD	110	74023	73913	3	830	827	0.131134	2.43751	0.494059	7.33716	1	677
KEGG_MEDICUS_PATHOGEN_SALMONELLA_SPVD_TO_TNF_NFKB_SIGNALING_PATHWAY	CSE1L,KPNA1,KPNA3,NFKB1,RELA	gnomAD	20	74023	74003	1	830	829	0.208787	4.46332	0.107559	27.9722	1	677
KEGG_MEDICUS_PATHOGEN_SARS_COV_2_S_TO_ANGII_AT1R_NOX2_SIGNALING_PATHWAY	ACE2,AGTR1,CCL2,CXCL8,CYBB,IL12A,IL12B,IL1B,IL6,MMP1,MMP3,NFKB1,RELA,TNF	gnomAD	151	74023	73872	3	830	827	0.24427	1.77465	0.361194	5.30414	1	677
KEGG_MEDICUS_PATHOGEN_SHIGELLA_FIMA_TO_CROSSTALK_BETWEEN_EXTRINSIC_AND_INTRINSIC_APOPTOTIC_PATHWAYS	BAX,HK1,HK2,HK3,HKDC1,VDAC1	gnomAD	117	74023	73906	2	830	828	0.380791	1.52574	0.182303	5.65345	1	677
KEGG_MEDICUS_PATHOGEN_SHIGELLA_IPAA_TO_ITGA_B_RHOGEF_RHOA_SIGNALING_PATHWAY	MYL10,MYL11,MYL12A,MYL12B,MYL2,MYL5,MYL7,MYL9,RHOA,ROCK1,ROCK2	gnomAD	46	74023	73977	1	830	829	0.407988	1.9399	0.0480253	11.3869	1	677
KEGG_MEDICUS_PATHOGEN_SHIGELLA_IPAC_TO_ACTIN_SIGNALING_PATHWAY	ACTB,ACTG1,ACTR2,ACTR3,ARPC1A,ARPC1B,ARPC2,ARPC3,ARPC4,ARPC5,ARPC5L,CTTN,SRC	gnomAD	77	74023	73946	1	830	829	0.581122	1.15842	0.0289231	6.66696	1	677
KEGG_MEDICUS_PATHOGEN_SHIGELLA_IPAH7.8_TO_NLRP3_INFLAMMASOME_SIGNALING_PATHWAY	CASP1,GLMN,IL1B,NLRP3,PYCARD	gnomAD	69	74023	73954	2	830	828	0.186173	2.58881	0.306871	9.74381	1	677
KEGG_MEDICUS_PATHOGEN_SHIGELLA_IPGD_TO_ARNO_ARF_ACTB_G_SIGNALING_PATHWAY	ABI1,ACTB,ACTG1,ACTR2,ACTR3,ARF1,ARF6,ARPC1A,ARPC1B,ARPC2,ARPC3,ARPC4,ARPC5,ARPC5L,BRK1,CYFIP1,CYFIP2,CYTH1,CYTH2,CYTH3,CYTH4,NCKAP1,NCKAP1L,PIK3CA,PIK3CB,PIK3CD,WASF1,WASF2,WASF3	gnomAD	152	74023	73871	3	830	827	0.247221	1.76295	0.358839	5.26844	1	677
KEGG_MEDICUS_REFERENCE_ACH_CHRN_PI3K_SIGNALING_PATHWAY	AKT1,AKT2,AKT3,CHRNA7,PIK3CA,PIK3CB,PIK3CD	gnomAD	41	74023	73982	1	830	829	0.374024	2.17669	0.053748	12.8617	1	677
KEGG_MEDICUS_REFERENCE_ACH_CHRN_RAS_ERK_SIGNALING_PATHWAY	ARAF,ATF2,ATF4,ATF6B,BRAF,CHRNA7,CREB1,CREB3,CREB3L1,CREB3L2,CREB3L3,CREB3L4,CREB5,HRAS,KRAS,MAP2K1,MAP2K2,MAPK1,MAPK3,NRAS,RAF1	gnomAD	150	74023	73873	1	830	829	1	0.594076	0.0149271	3.37002	1	677
KEGG_MEDICUS_REFERENCE_ACTH_CORTISOL_SIGNALING_PATHWAY	ADCY1,ADCY2,ADCY3,ADCY4,ADCY5,ADCY6,ADCY7,ADCY8,ADCY9,ATF2,ATF4,ATF6B,CREB1,CREB3,CREB3L1,CREB3L2,CREB3L3,CREB3L4,CREB5,CYP11B1,GNAS,MC2R,MRAP,NR4A1,NR5A1,PBX1,POMC,PRKACA,PRKACB,PRKACG,SP1,STAR	gnomAD	724	74023	73299	7	830	823	0.859062	0.86111	0.343884	1.79136	1	677
KEGG_MEDICUS_REFERENCE_ACTIVATION_OF_PRC2.2_BY_UBIQUITINATION_OF_H2AK119	AEBP2,BCOR,BCORL1,EED,EZH1,EZH2,H2AC1,H2AC4,JARID2,KDM2B,PCGF1,RBBP4,RBBP7,RING1,RNF2,RYBP,SKP1,SUZ12,TRIM27,UBB,USP7,YAF2	gnomAD	109	74023	73914	2	830	828	0.348999	1.63792	0.195545	6.07923	1	677
KEGG_MEDICUS_REFERENCE_ACTIVATION_OF_PRC2.2_BY_UBIQUITINATION_OF_H2AK119_IN_GERMLINE_GENES	AEBP2,CBX3,E2F6,EED,EHMT1,EHMT2,EZH1,EZH2,H2AC1,H2AC4,HDAC1,HDAC2,JARID2,L3MBTL2,MAX,MGA,PCGF6,RBBP4,RBBP7,RING1,RNF2,RYBP,SUZ12,TFDP1,UBB,WDR5,YAF2	gnomAD	104	74023	73919	3	830	827	0.116483	2.57826	0.522152	7.77172	1	677
KEGG_MEDICUS_REFERENCE_ADRB3_UCP1_SIGNALING_PATHWAY	ACTB,ACTG1,ACTL6A,ACTL6B,ADCY1,ADCY2,ADCY3,ADCY4,ADCY5,ADCY6,ADCY7,ADCY8,ADCY9,ADRB3,ARID1A,ARID1B,DPF1,DPF3,GNAS,KDM3A,KDM3B,PPARG,PRKACA,PRKACB,PRKACG,SMARCA2,SMARCA4,SMARCB1,SMARCC1,SMARCC2,SMARCD1,SMARCD2,SMARCD3,SMARCE1,UCP1	gnomAD	830	74023	73193	8	830	822	0.867437	0.858243	0.368067	1.70696	1	677
KEGG_MEDICUS_REFERENCE_AGE_RAGE_SIGNALING_PATHWAY	AGER,ARAF,BRAF,HRAS,IL6,KRAS,MAP2K1,MAP2K2,MAPK1,MAPK3,NFKB1,NOS2,NRAS,RAF1,RELA,TNF	gnomAD	157	74023	73866	1	830	829	1	0.567535	0.0142645	3.21729	1	677
KEGG_MEDICUS_REFERENCE_AHR_SIGNALING_PATHWAY	AHR,ARNT,CYP1A1,CYP1B1,IL22,IL6,PTGS2,VEGFA	gnomAD	292	74023	73731	5	830	825	0.271415	1.53028	0.491906	3.62662	1	677
KEGG_MEDICUS_REFERENCE_ALTERNATIVE_PATHWAY_OF_COMPLEMENT_CASCADE_C3B_BREAKDOWN	CD46,CD55,CFH,CFI,CR1	gnomAD	137	74023	73886	1	830	829	1	0.650563	0.0163334	3.6958	1	677
KEGG_MEDICUS_REFERENCE_AMH_SIGNALING_PATHWAY	ACVR1,AMH,AMHR2,BMPR1A,BMPR1B,SMAD1,SMAD4,SMAD5,SMAD9	gnomAD	352	74023	73671	1	830	829	0.196546	0.252479	0.00636948	1.41978	1	677
KEGG_MEDICUS_REFERENCE_ANGII_AT1R_NOX2_SIGNALING_PATHWAY	AGTR1,CYBB,IL6,MMP2,MMP9,NFKB1,RELA,VCAM1	gnomAD	78	74023	73945	1	830	829	0.585772	1.14356	0.0285565	6.57844	1	677
KEGG_MEDICUS_REFERENCE_ANGIOTENSIN_ALDOSTERONE_SIGNALING_PATHWAY	AGTR1,ATF2,ATF4,ATF6B,CALM1,CALM2,CALM3,CAMK1,CAMK1D,CAMK1G,CAMK2A,CAMK2B,CAMK2D,CAMK2G,CAMK4,CREB1,CREB3,CREB3L1,CREB3L2,CREB3L3,CREB3L4,CREB5,CYP11B2,GNAQ,PLCB1,PLCB2,PLCB3,PLCB4	gnomAD	241	74023	73782	4	830	826	0.353932	1.48252	0.399723	3.8599	1	677
KEGG_MEDICUS_REFERENCE_ANTEROGRADE_AXONAL_TRANSPORT	KIF5A,KIF5B,KIF5C,KLC1,KLC2,KLC3,KLC4,TUBA1A,TUBA1B,TUBA1C,TUBA3C,TUBA3D,TUBA3E,TUBA4A,TUBA8,TUBB,TUBB1,TUBB2A,TUBB2B,TUBB3,TUBB4A,TUBB4B,TUBB6,TUBB8	gnomAD	323	74023	73700	3	830	827	1	0.827717	0.169445	2.44905	1	677
KEGG_MEDICUS_REFERENCE_AREG_EGFR_PI3K_SIGNALING_PATHWAY	AKT1,AKT2,AKT3,AREG,EGFR,MTOR,PIK3CA,PIK3CB,PIK3CD,RPS6KB1,RPS6KB2	gnomAD	89	74023	73934	1	830	829	1	1.00207	0.0250621	5.74415	1	677
KEGG_MEDICUS_REFERENCE_AREG_EGFR_RAS_ERK_SIGNALING_PATHWAY	ARAF,AREG,BRAF,EGFR,GRB2,HRAS,KRAS,MAP2K1,MAP2K2,MAPK1,MAPK3,NRAS,RAF1,SOS1,SOS2	gnomAD	159	74023	73864	2	830	828	0.70009	1.12211	0.13448	4.13327	1	677
KEGG_MEDICUS_REFERENCE_ARL8_REGULATED_MICROTUBULE_PLUS_END_DIRECTED_TRANSPORT	ARL8A,ARL8B,BLOC1S1,BLOC1S2,BORCS5,BORCS6,BORCS7,BORCS8,KIF5A,KIF5B,KIF5C,KLC1,KLC2,KLC3,KLC4,KXD1,PLEKHM2,SNAPIN,TUBA1A,TUBA1B,TUBA1C,TUBA3C,TUBA3D,TUBA3E,TUBA4A,TUBA8,TUBB,TUBB1,TUBB2A,TUBB2B,TUBB3,TUBB4A,TUBB4B,TUBB6,TUBB8	gnomAD	327	74023	73696	3	830	827	1	0.817547	0.167372	2.41872	1	677
KEGG_MEDICUS_REFERENCE_ARNO_ARF_ACTB_G_SIGNALING_PATHWAY	ABI1,ACTB,ACTG1,ACTR2,ACTR3,ARF1,ARF6,ARPC1A,ARPC1B,ARPC2,ARPC3,ARPC4,ARPC5,ARPC5L,BRK1,CYFIP1,CYFIP2,CYTH1,CYTH2,CYTH3,CYTH4,NCKAP1,WASF1,WASF2,WASF3	gnomAD	112	74023	73911	3	830	827	0.136155	2.39372	0.485353	7.20263	1	677
KEGG_MEDICUS_REFERENCE_ASSEMBLY_AND_TRAFFICKING_OF_TELOMERASE	CCT2,CCT3,CCT4,CCT5,CCT6A,CCT6B,CCT7,CCT8,DKC1,GAR1,NAF1,NHP2,NOP10,RUVBL1,RUVBL2,TCP1,TERC,TERT,WRAP53	gnomAD	145	74023	73878	4	830	826	0.0848873	2.46728	0.661764	6.47934	1	677
KEGG_MEDICUS_REFERENCE_AUTOPHAGOSOME_AND_LYSOSOME_FUSION_TETHERING_FACTOR	BIRC6,EPG5,MAP1LC3A,MAP1LC3B,MAP1LC3B2,MAP1LC3C,PLEKHM1,RAB7A,RAB7B,TECPR2,VPS11,VPS16,VPS18,VPS33A,VPS39,VPS41	gnomAD	638	74023	73385	12	830	818	0.08573	1.68736	0.863683	2.98463	1	677
KEGG_MEDICUS_REFERENCE_AUTOPHAGY_VESICLE_NUCLEATION_ELONGATION_MATURATION_E3_UBIQUITIN_LIGASE_MALIN	ATG14,BECN1,EPM2A,NHLRC1,PIK3C3,PIK3R4,UVRAG	gnomAD	94	74023	73929	1	830	829	1	0.948708	0.0237412	5.43002	1	677
KEGG_MEDICUS_REFERENCE_AUTOPHAGY_VESICLE_NUCLEATION_ELONGATION_MATURATION_MTORC1_PI3KC3_C1	AKT1S1,ATG101,ATG13,ATG14,BECN1,DEPTOR,MLST8,MTOR,NRBF2,PIK3C3,PIK3R4,RB1CC1,RPTOR,TELO2,TTI1,ULK1	gnomAD	162	74023	73861	1	830	829	1	0.549982	0.013826	3.11666	1	677
KEGG_MEDICUS_REFERENCE_AUTOPHAGY_VESICLE_NUCLEATION_ELONGATION_MATURATION_PACER_RUBCN_PI3KC3_C2	BECN1,NRBF2,PIK3C3,PIK3R4,RUBCN,RUBCNL,UVRAG	gnomAD	37	74023	73986	1	830	829	0.345457	2.4122	0.0594108	14.3399	1	677
KEGG_MEDICUS_REFERENCE_AUTOPHAGY_VESICLE_NUCLEATION_ELONGATION_MATURATION_PI3P_SYNTHESIS_BY_PI3KC3_C1	ATG14,BECN1,NRBF2,PIK3C3,PIK3R4,WDR45,WDR45B,WIPI1,WIPI2,ZFYVE1	gnomAD	35	74023	73988	1	830	829	0.330689	2.54988	0.0627142	15.215	1	677
KEGG_MEDICUS_REFERENCE_AUTOPHAGY_VESICLE_NUCLEATION_ELONGATION_MATURATION_SEQUESTOSOME_1_LIKE_RECEPTOR	CALCOCO2,MAP1LC3A,MAP1LC3B,MAP1LC3B2,MAP1LC3C,NBR1,OPTN,RPS27A,SQSTM1,TAX1BP1,UBA52,UBB,UBC,WDFY3	gnomAD	87	74023	73936	4	830	826	0.0187834	4.11517	1.0942	10.9601	1	677
KEGG_MEDICUS_REFERENCE_AVP_V2R_PKA_SIGNALING_PATHWAY	ADCY3,ADCY6,ADCY9,AQP2,AVP,AVPR2,GNAS,PRKACA,PRKACB,PRKACG	gnomAD	423	74023	73600	5	830	825	0.815241	1.05455	0.339727	2.4902	1	677
KEGG_MEDICUS_REFERENCE_BASE_EXCISION_AND_STRAND_CLEAVAGE_BY_BIFUNCTIONAL_GLYCOSYLASE	ADPRS,APEX1,NTHL1,OGG1,PARG,PARP1,PARP2,POLB,XRCC1	gnomAD	160	74023	73863	2	830	828	0.701577	1.11508	0.133646	4.10691	1	677
KEGG_MEDICUS_REFERENCE_BASE_EXCISION_AND_STRAND_CLEAVAGE_BY_MONOFUNCTIONAL_GLYCOSYLASE	APEX1,MBD4,MPG,MUTYH,POLB,SMUG1,TDG,UNG	gnomAD	322	74023	73701	9	830	821	0.0123825	2.50904	1.13288	4.84595	1	677
KEGG_MEDICUS_REFERENCE_BASE_EXCISION_AND_STRAND_CLEAVAGE_BY_NEIL_GLYCOSYLASE	NEIL1,NEIL2,NEIL3,PARP1,PARP2,PNKP,POLB,TDP1,XRCC1	gnomAD	266	74023	73757	3	830	827	0.774103	1.00586	0.205699	2.98172	1	677
KEGG_MEDICUS_REFERENCE_BCR_BCAP_CD19_PI3K_SIGNALING_PATHWAY	AKT1,AKT2,AKT3,CD19,CD81,CR2,ENSG00000275063,IFITM1,LYN,PIK3AP1,PIK3CD,PIK3R1,PIK3R2,PIK3R3,SYK	gnomAD	130	74023	73893	2	830	828	0.660158	1.37296	0.164282	5.07569	1	677
KEGG_MEDICUS_REFERENCE_BCR_PLCG_CALCINEURIN_SIGNALING_PATHWAY	BLNK,BTK,CALM1,CALM2,CALM3,ENSG00000275063,LYN,NFATC1,NFATC2,NFATC3,NFATC4,PLCG2,PPP3CA,PPP3CB,PPP3CC,PPP3R1,PPP3R2,SYK	gnomAD	74	74023	73949	1	830	829	0.566859	1.20544	0.0300814	6.94589	1	677
KEGG_MEDICUS_REFERENCE_BCR_PLCG_ITPR_SIGNALING_PATHWAY	BLNK,BTK,ENSG00000275063,ITPR1,ITPR2,ITPR3,LYN,PLCG2,SYK	gnomAD	408	74023	73615	5	830	825	0.81072	1.09351	0.352204	2.58317	1	677
KEGG_MEDICUS_REFERENCE_BETA_OXIDATION	ACAA2,ACADL,ACADM,ACADS,ACADSB,ACADVL,ACAT1,ECHS1,HADH,HADHA,HADHB	gnomAD	1360	74023	72663	21	830	809	0.151204	1.38687	0.850942	2.14324	1	677
KEGG_MEDICUS_REFERENCE_BETA_OXIDATION_ACYL_COA_SYNTHESIS	ACSBG1,ACSBG2,ACSL1,ACSL3,ACSL4,ACSL5,ACSL6,CPT1A,CPT1B,CPT1C,CPT2	gnomAD	226	74023	73797	3	830	827	0.744334	1.18452	0.24196	3.51822	1	677
KEGG_MEDICUS_REFERENCE_BETA_OXIDATION_PEROXISOME_VLCFA	ACAA1,ACOX1,ACOX3,HSD17B4,SCP2	gnomAD	157	74023	73866	3	830	827	0.262057	1.70669	0.34751	5.09805	1	677
KEGG_MEDICUS_REFERENCE_BILE_ACID_BIOSYNTHESIS	ACOT8,ACOX2,AKR1C4,AKR1D1,AMACR,CYP27A1,CYP39A1,CYP7A1,CYP7B1,CYP8B1,HSD17B4,HSD3B7,SCP2,SLC27A5	gnomAD	604	74023	73419	10	830	820	0.238758	1.48233	0.704543	2.75907	1	677
KEGG_MEDICUS_REFERENCE_BMP_HAMP_SIGNALING_PATHWAY	ACVR1,ACVR2B,BMP2,BMP6,BMPR1A,BMPR2,HAMP,SMAD1,SMAD4,SMAD5,SMAD9	gnomAD	139	74023	73884	1	830	829	1	0.641185	0.0160996	3.64152	1	677
KEGG_MEDICUS_REFERENCE_BMP_HAMP_SIGNALING_PATHWAY_AUXILIARY_FACTOR	ACVR1,ACVR2B,BMPR1A,BMPR2,HFE,HJV,TFR2	gnomAD	179	74023	73844	3	830	827	0.459341	1.49646	0.305124	4.45972	1	677
KEGG_MEDICUS_REFERENCE_BMP_SIGNALING_PATHWAY	ACVR1,ACVR2A,ACVR2B,BMP2,BMP4,BMP5,BMP6,BMP7,BMP8A,BMP8B,BMPR1A,BMPR1B,BMPR2,GDF5,GDF6,GDF7,SMAD1,SMAD4,SMAD5,SMAD9	gnomAD	156	74023	73867	1	830	829	1	0.571181	0.0143555	3.23826	1	677
KEGG_MEDICUS_REFERENCE_BMP_SIGNALING_PATHWAY_BMP_ANTAGONIST	BMP2,BMP4,BMP5,BMP6,BMP7,BMP8A,BMP8B,CHRD,GDF5,GDF6,GDF7,GREM1,GREM2,NBL1,NOG	gnomAD	72	74023	73951	1	830	829	0.557081	1.23895	0.0309066	7.14515	1	677
KEGG_MEDICUS_REFERENCE_BRANCHING_MICROTUBULE_NUCLEATION	HAUS2,HAUS3,HAUS4,HAUS5,HAUS6,HAUS7,HAUS8,MZT2A,MZT2B,NEDD1,TPX2,TUBA1A,TUBA1B,TUBA1C,TUBA3C,TUBA3D,TUBA3E,TUBA4A,TUBA8,TUBB,TUBB1,TUBB2A,TUBB2B,TUBB3,TUBB4A,TUBB4B,TUBB6,TUBB8,TUBGCP2,TUBGCP3,TUBGCP4,TUBGCP5,TUBGCP6	gnomAD	558	74023	73465	9	830	821	0.306959	1.44322	0.65414	2.77316	1	677
KEGG_MEDICUS_REFERENCE_BREAK_INDUCED_REPLICATION	MCM2,MCM3,MCM4,MCM5,MCM6,MCM7,PIF1,POLD3	gnomAD	86	74023	73937	4	830	826	0.0181123	4.16307	1.10666	11.093	1	677
KEGG_MEDICUS_REFERENCE_CA2_CAM_CAMK_SIGNALING_PATHWAY	CALM1,CALM2,CALM3,CAMK1,CAMK1D,CAMK1G,CAMK2A,CAMK2B,CAMK2D,CAMK2G,CAMK4,CAMKK1,CAMKK2,MYLK,MYLK2,MYLK3,MYLK4,PHKG1,PHKG2	gnomAD	69	74023	73954	2	830	828	0.186173	2.58881	0.306871	9.74381	1	677
KEGG_MEDICUS_REFERENCE_CA2_CAM_VGCC_RYR_SIGNALING_PATHWAY	CACNA1A,CACNA1B,CACNA1C,CACNA1E,CACNA1S,CALM1,CALM2,CALM3,RYR1,RYR2,RYR3	gnomAD	1092	74023	72931	10	830	820	0.662461	0.814473	0.387963	1.51131	1	677
KEGG_MEDICUS_REFERENCE_CA2_ENTRY_LIGAND_GATED_CA2_CHANNEL	CHRNA7,GRIN1,GRIN2A,GRIN2C,GRIN2D,P2RX1,P2RX2,P2RX3,P2RX4,P2RX5,P2RX6,P2RX7	gnomAD	41	74023	73982	1	830	829	0.374024	2.17669	0.053748	12.8617	1	677
KEGG_MEDICUS_REFERENCE_CA2_ENTRY_VOLTAGE_GATED_CA2_CHANNEL	CACNA1A,CACNA1B,CACNA1C,CACNA1D,CACNA1E,CACNA1F,CACNA1G,CACNA1H,CACNA1I,CACNA1S,CACNA2D1,CACNA2D2,CACNA2D3,CACNA2D4,CACNB1,CACNB2,CACNB3,CACNB4,CACNG1,CACNG2,CACNG3,CACNG4,CACNG5,CACNG6,CACNG7	gnomAD	1198	74023	72825	11	830	819	0.676163	0.816457	0.404862	1.47396	1	677
KEGG_MEDICUS_REFERENCE_CA2_PLCD_ITPR_SIGNALING_PATHWAY	ITPR1,ITPR2,ITPR3,PLCD1,PLCD3,PLCD4	gnomAD	509	74023	73514	4	830	826	0.670006	0.699413	0.189391	1.8086	1	677
KEGG_MEDICUS_REFERENCE_CA2_PYK2_RAS_ERK_SIGNALING_PATHWAY	ARAF,BRAF,GRB2,HRAS,KRAS,MAP2K1,MAP2K2,MAPK1,MAPK3,NRAS,PTK2B,RAF1,SOS1,SOS2,SRC	gnomAD	119	74023	73904	2	830	828	0.388638	1.50005	0.179267	5.55714	1	677
KEGG_MEDICUS_REFERENCE_CARDIAC_TYPE_VGCC_RYR_SIGNALING	ASPH,CACNA1C,CACNA2D1,CACNA2D2,CACNA2D3,CACNA2D4,CACNB1,CACNB2,CACNB3,CACNB4,CACNG1,CACNG2,CACNG3,CACNG4,CACNG5,CACNG6,CACNG7,CASQ1,CASQ2,RYR2,TRDN	gnomAD	635	74023	73388	5	830	825	0.568369	0.700437	0.226045	1.64986	1	677
KEGG_MEDICUS_REFERENCE_CCR_CXCR_GNB_G_PI3K_RAC_SIGNALING_PATHWAY	CCL1,CCL2,CCL3,CCL4,CCR3,CCR4,CCR8,CXCL8,CXCR2,GNB1,GNB2,GNB3,GNB4,GNB5,GNG10,GNG11,GNG12,GNG13,GNG2,GNG3,GNG4,GNG5,GNG7,GNG8,GNGT1,GNGT2,PIK3CG,PIK3R5,PIK3R6,PREX1,RAC1	gnomAD	166	74023	73857	4	830	826	0.121474	2.15459	0.578858	5.64176	1	677
KEGG_MEDICUS_REFERENCE_CCR2_GNB_G_PI3K_NFKB_SIGNALING_PATHWAY	AKT1,AKT2,AKT3,CCL2,CCR2,CHUK,GNB1,GNB2,GNB3,GNB4,GNB5,GNG10,GNG11,GNG12,GNG13,GNG2,GNG3,GNG4,GNG5,GNG7,GNG8,GNGT1,GNGT2,IKBKB,IKBKG,NFKB1,NFKBIA,PIK3CA,PIK3CB,PIK3CD,RELA	gnomAD	119	74023	73904	3	830	827	0.154225	2.25283	0.457152	6.76804	1	677
KEGG_MEDICUS_REFERENCE_CCR5_GNB_G_PLCB_G_PKC_SIGNALING_PATHWAY	CCL5,CCR5,GNB1,GNB2,GNB3,GNB4,GNB5,GNG10,GNG11,GNG12,GNG13,GNG2,GNG3,GNG4,GNG5,GNG7,GNG8,GNGT1,GNGT2,PLCB1,PLCB2,PLCB3,PLCB4,PRKCA,PRKCB,PRKCG	gnomAD	111	74023	73912	2	830	828	0.357003	1.60836	0.192058	5.96662	1	677
KEGG_MEDICUS_REFERENCE_CD80_CD86_CD28_PI3K_SIGNALING_PATHWAY	AKT1,AKT2,AKT3,CD28,CD80,CD86,GSK3B,PIK3CA,PIK3CB,PIK3CD	gnomAD	34	74023	73989	1	830	829	0.323181	2.62494	0.0645076	15.694	1	677
KEGG_MEDICUS_REFERENCE_CD80_CD86_CTLA4_PP2A_SIGNALING_PATHWAY	AKT1,AKT2,AKT3,CD80,CD86,CTLA4,PPP2CA,PPP2CB,PPP2R1A,PPP2R1B,PPP2R2A,PPP2R2B,PPP2R2C,PPP2R2D,PPP2R3A,PPP2R3B,PPP2R3C,PPP2R5A,PPP2R5B,PPP2R5C,PPP2R5D,PPP2R5E	gnomAD	297	74023	73726	6	830	824	0.156736	1.80744	0.656104	3.99803	1	677
KEGG_MEDICUS_REFERENCE_CDC25_CELL_CYCLE_G2_M	ATM,ATR,CCNB1,CCNB2,CCNB3,CDC25B,CDC25C,CDK1,CHEK1,CHEK2	gnomAD	531	74023	73492	13	830	817	0.0108391	2.20235	1.15981	3.81987	1	677
KEGG_MEDICUS_REFERENCE_CHOLESTEROL_BIOSYNTHESIS	CYP51A1,DHCR24,DHCR7,EBP,FDFT1,HSD17B7,LBR,LSS,MSMO1,NSDHL,SC5D,SQLE,TM7SF2	gnomAD	644	74023	73379	6	830	824	0.850015	0.829681	0.30245	1.82352	1	677
KEGG_MEDICUS_REFERENCE_CHONDROITIN_SULFATE_BIOSYNTHESIS	CHPF,CHPF2,CHST3,CHST7,CHSY1,CHSY3,CSGALNACT1,CSGALNACT2	gnomAD	63	74023	73960	1	830	829	0.510281	1.41609	0.035258	8.20364	1	677
KEGG_MEDICUS_REFERENCE_CITRATE_CYCLE_FIRST_CARBON_OXIDATION	ACLY,ACO1,ACO2,CS,IDH1,IDH2,IDH3A,IDH3B,IDH3G	gnomAD	286	74023	73737	3	830	827	1	0.935267	0.191345	2.77051	1	677
KEGG_MEDICUS_REFERENCE_CITRATE_CYCLE_SECOND_CARBON_OXIDATION_2	FH,MDH1,MDH2,SDHA,SDHB,SDHC,SDHD,SUCLA2,SUCLG1,SUCLG2	gnomAD	360	74023	73663	7	830	823	0.132894	1.74036	0.692539	3.63908	1	677
KEGG_MEDICUS_REFERENCE_COHESIN_ACETYLATION	CDCA5,ESCO1,ESCO2,HDAC8,SMC3	gnomAD	85	74023	73938	2	830	828	0.251168	2.10108	0.249975	7.85051	1	677
KEGG_MEDICUS_REFERENCE_COHESIN_DISSOCIATION_IN_ANAPHASE	ANAPC1,ANAPC10,ANAPC11,ANAPC13,ANAPC2,ANAPC4,ANAPC5,ANAPC7,CDC16,CDC20,CDC23,CDC26,CDC27,ESPL1,PTTG1,RAD21	gnomAD	45	74023	73978	1	830	829	0.401345	1.98303	0.0490703	11.6608	1	677
KEGG_MEDICUS_REFERENCE_COHESIN_DISSOCIATION_IN_PROPHASE	AURKB,CDCA5,CDK1,PLK1,PPP2CA,PPP2CB,PPP2R1A,PPP2R1B,PPP2R5A,PPP2R5B,PPP2R5C,PPP2R5D,PPP2R5E,SGO1,STAG1,STAG2	gnomAD	327	74023	73696	5	830	825	0.424683	1.36587	0.439379	3.23275	1	677
KEGG_MEDICUS_REFERENCE_COHESIN_LOADING	ATRX,DDX11,MAU2,NIPBL,RAD21,SMC1A,SMC3,STAG1,STAG2	gnomAD	207	74023	73816	4	830	826	0.302599	1.72685	0.465016	4.50549	1	677
KEGG_MEDICUS_REFERENCE_COMMON_PATHWAY_OF_COMPLEMENT_CASCADE_MAC_FORMATION	C5,C6,C7,C8A,C8B,C8G,C9	gnomAD	653	74023	73370	7	830	823	1	0.955661	0.381487	1.98909	1	677
KEGG_MEDICUS_REFERENCE_CONDENSIN_LOADING	DNMT3B,KIF4A,NCAPD2,NCAPD3,NCAPG,NCAPG2,NCAPH,NCAPH2,PPP2CA,PPP2CB,PPP2R1A,PPP2R1B,PPP2R5A,PPP2R5B,PPP2R5C,PPP2R5D,PPP2R5E,SMC2,SMC4,TOP2A	gnomAD	449	74023	73574	3	830	827	0.499246	0.594424	0.121901	1.75446	1	677
KEGG_MEDICUS_REFERENCE_COPII_VESICLE_FORMATION	PREB,SAR1A,SAR1B,SEC13,SEC23A,SEC23B,SEC24A,SEC24B,SEC24C,SEC24D,SEC31A,SEC31B	gnomAD	372	74023	73651	6	830	824	0.321267	1.44161	0.524142	3.18122	1	677
KEGG_MEDICUS_REFERENCE_CORE_NER_REACTION	ERCC1,ERCC2,ERCC3,ERCC4,ERCC5,GTF2H1,GTF2H2,GTF2H3,GTF2H4,GTF2H5,LIG1,LIG3,PCNA,POLD1,POLD2,POLD3,POLD4,POLE,POLE2,POLE3,POLE4,POLH,POLK,RPA1,RPA2,RPA3,RPA4,XPA,XRCC1	gnomAD	1023	74023	73000	15	830	815	0.293166	1.31334	0.728931	2.18946	1	677
KEGG_MEDICUS_REFERENCE_CRHR_PKA_ACTH_SIGNALING_PATHWAY	ADCY1,ADCY2,ADCY3,ADCY4,ADCY5,ADCY6,ADCY7,ADCY8,ADCY9,ATF2,ATF4,ATF6B,CREB1,CREB3,CREB3L1,CREB3L2,CREB3L3,CREB3L4,CREB5,CRH,CRHR1,CRHR2,GNAS,POMC,PRKACA,PRKACB,PRKACG	gnomAD	434	74023	73589	4	830	826	1	0.821115	0.222195	2.12556	1	677
KEGG_MEDICUS_REFERENCE_CROSSTALK_BETWEEN_EXTRINSIC_AND_INTRINSIC_APOPTOTIC_PATHWAYS	APAF1,BAK1,BAX,BID,CASP10,CASP3,CASP7,CASP8,CASP9,CYCS,FADD,FAS,FASLG,TNFRSF10B,TNFSF10	gnomAD	191	74023	73832	3	830	827	0.479073	1.40222	0.286037	4.17456	1	677
KEGG_MEDICUS_REFERENCE_CX3CR1_GNAI_AC_PKA_SIGNALING_PATHWAY	ADCY1,ADCY2,ADCY3,ADCY4,ADCY5,ADCY6,ADCY7,ADCY8,ADCY9,CX3CL1,CX3CR1,GNAI1,GNAI2,GNAI3,PRKACA,PRKACB,PRKACG	gnomAD	395	74023	73628	4	830	826	1	0.902665	0.244154	2.33828	1	677
KEGG_MEDICUS_REFERENCE_CXCL12_CXCR4_PKC_ERK_SIGNALING_PATHAWAY	ARAF,BRAF,CXCL12,CXCR4,GNAQ,MAP2K1,MAP2K2,MAPK1,MAPK3,PLCB1,PLCB2,PLCB3,PLCB4,PLCG1,PLCG2,PRKCA,PRKCB,PRKCG,RAF1	gnomAD	156	74023	73867	2	830	828	0.695657	1.14373	0.137047	4.2144	1	677
KEGG_MEDICUS_REFERENCE_CXCR_GNB_G_ERK_SIGNALING_PATHWAY	CXCL8,CXCR2,GNB1,GNB2,GNB3,GNB4,GNB5,GNG10,GNG11,GNG12,GNG13,GNG2,GNG3,GNG4,GNG5,GNG7,GNG8,GNGT1,GNGT2,HRAS,KRAS,MAP2K1,MAP2K2,MAPK1,MAPK3,NRAS,RAF1	gnomAD	104	74023	73919	1	830	829	1	0.857371	0.021477	4.89646	1	677
KEGG_MEDICUS_REFERENCE_CXCR_GNB_G_PI3K_AKT_SIGNALING_PATHWAY	AKT1,AKT2,AKT3,CXCL8,CXCR2,GNB1,GNB2,GNB3,GNB4,GNB5,GNG10,GNG11,GNG12,GNG13,GNG2,GNG3,GNG4,GNG5,GNG7,GNG8,GNGT1,GNGT2,MTOR,PIK3CG,PIK3R5,PIK3R6	gnomAD	181	74023	73842	5	830	825	0.0571967	2.47248	0.791148	5.90026	1	677
KEGG_MEDICUS_REFERENCE_CXCR4_GNAI_PI3K_BAD_SIGNALING_PATHWAY	AKT1,AKT2,AKT3,BAD,CXCL12,CXCR4,GNAI1,GNAI2,GNAI3,PIK3CA,PIK3CB,PIK3CD	gnomAD	53	74023	73970	2	830	828	0.124382	3.37104	0.397263	12.8316	1	677
KEGG_MEDICUS_REFERENCE_CXCR4_GNAQ_PLCB_G_CALCINEURIN_SIGNALING_PATHWAY	CALM1,CALM2,CALM3,CXCL12,CXCR4,GNAQ,NFATC1,NFATC2,NFATC3,NFATC4,PLCB1,PLCB2,PLCB3,PLCB4,PLCG1,PLCG2,PPP3CA,PPP3CB,PPP3CC,PPP3R1,PPP3R2	gnomAD	85	74023	73938	1	830	829	0.616907	1.04931	0.0262293	6.0222	1	677
KEGG_MEDICUS_REFERENCE_CXCR4_GNB_G_PLCB_PKC_SIGNALING_PATHWAY	BCAR1,CRK,CXCL12,CXCR4,GNB1,GNB2,GNB3,GNB4,GNB5,GNG10,GNG11,GNG12,GNG13,GNG2,GNG3,GNG4,GNG5,GNG7,GNG8,GNGT1,GNGT2,PLCB1,PLCB2,PLCB3,PLCB4,PRKCA,PRKCB,PRKCG,PTK2,PTK2B,PXN	gnomAD	127	74023	73896	2	830	828	0.656577	1.40542	0.168069	5.1985	1	677
KEGG_MEDICUS_REFERENCE_CXCR4_GNB_G_RAC_SIGNALING_PATHWAY	CFL1,CFL2,CXCL12,CXCR4,GNB1,GNB2,GNB3,GNB4,GNB5,GNG10,GNG11,GNG12,GNG13,GNG2,GNG3,GNG4,GNG5,GNG7,GNG8,GNGT1,GNGT2,LIMK1,PAK1,RAC1,RAC2,RAC3	gnomAD	85	74023	73938	1	830	829	0.616907	1.04931	0.0262293	6.0222	1	677
KEGG_MEDICUS_REFERENCE_CYTOKINE_JAK_STAT_SIGNALING_PATHWAY	CSF2RB,EPO,EPOR,IFNA1,IFNAR1,IFNAR2,IFNG,IFNGR1,IFNGR2,IL12A,IL12B,IL12RB1,IL12RB2,IL13,IL13RA1,IL15,IL15RA,IL2,IL23A,IL23R,IL2RA,IL2RB,IL2RG,IL3,IL3RA,IL4,IL4R,IL5,IL5RA,IL6,IL6R,IL6ST,IL7,IL7R,JAK1,JAK2,JAK3,PIM1,STAT1,STAT2,STAT3,STAT4,STAT5A,STAT5B,STAT6	gnomAD	674	74023	73349	6	830	824	0.71347	0.792427	0.28893	1.7413	1	677
KEGG_MEDICUS_REFERENCE_DERMATAN_SULFATE_DEGRADATION	ARSB,HYAL1,HYAL2,HYAL3,HYAL4,IDS,IDUA,SPAM1	gnomAD	413	74023	73610	3	830	827	0.637317	0.646553	0.132518	1.90938	1	677
KEGG_MEDICUS_REFERENCE_DEUBIQUITINATION_OF_H2AK119	ASXL1,ASXL2,ASXL3,BAP1,BMI1,CBX2,CBX4,CBX6,CBX7,CBX8,FOXK1,FOXK2,HCFC1,MBD5,MBD6,OGT,PCGF2,PHC1,PHC2,PHC3,RING1,RNF2,SCMH1,SCML1,SCML2,YY1	gnomAD	167	74023	73856	5	830	825	0.0435191	2.68019	0.856776	6.40515	1	677
KEGG_MEDICUS_REFERENCE_DISASSEMBLY_OF_MCC	ANAPC1,ANAPC10,ANAPC11,ANAPC2,ANAPC4,ANAPC5,ANAPC7,BUB1B,BUB3,CDC16,CDC20,CDC23,CDC26,CDC27,MAD2L1,MAD2L1BP,TRIP13	gnomAD	93	74023	73930	2	830	828	0.283992	1.92015	0.228757	7.15564	1	677
KEGG_MEDICUS_REFERENCE_DNA_DEGRADATION_BY_EXTRACELLULAR_ENDOLYSOSOMAL_DNASE	DNASE1,DNASE1L1,DNASE1L2,DNASE1L3,DNASE2,DNASE2B,TREX1	gnomAD	136	74023	73887	3	830	827	0.200819	1.97079	0.400623	5.90279	1	677
KEGG_MEDICUS_REFERENCE_DNA_END_RESECTION_AND_RPA_LOADING	ABRAXAS1,BABAM1,BABAM2,BARD1,BLM,BRCA1,BRCC3,DNA2,MRE11,NBN,RAD50,RBBP8,RPA1,RPA2,RPA3,RPA4,UIMC1,WRN	gnomAD	925	74023	73098	13	830	817	0.428982	1.25743	0.66409	2.17317	1	677
KEGG_MEDICUS_REFERENCE_DNA_REPLICATION_LICENSING	CCNA1,CCNA2,CCNE1,CCNE2,CDC45,CDC6,CDC7,CDK2,CDT1,DBF4,MCM2,MCM3,MCM4,MCM5,MCM6,MCM7,MTBP,ORC1,ORC2,ORC3,ORC4,ORC5,ORC6,TICRR	gnomAD	410	74023	73613	7	830	823	0.237427	1.52706	0.608188	3.18923	1	677
KEGG_MEDICUS_REFERENCE_DNA_REPLICATION_TERMINATION	CDC45,CUL2,ELOB,ELOC,GINS1,GINS2,GINS3,GINS4,LRR1,MCM2,MCM3,MCM4,MCM5,MCM6,MCM7,NPLOC4,PIF1,RBX1,UBB,UFD1,VCP	gnomAD	233	74023	73790	4	830	826	0.340377	1.53359	0.413399	3.99403	1	677
KEGG_MEDICUS_REFERENCE_DOUBLE_HOLLIDAY_JUNCTION_RESOLUTION	EME1,GEN1,MUS81,SLX1A,SLX1B,SLX4	gnomAD	78	74023	73945	2	830	828	0.222531	2.28983	0.272047	8.57886	1	677
KEGG_MEDICUS_REFERENCE_DOUBLE_STRAND_BREAK_SIGNALING	ATM,H2AX,HERC2,L3MBTL2,MDC1,MRE11,NBN,PIAS4,RAD50,RNF168,RNF8,UBE2N,UBE2V2	gnomAD	873	74023	73150	14	830	816	0.192605	1.43756	0.779154	2.43934	1	677
KEGG_MEDICUS_REFERENCE_DRD1_GNAS_AC_PKA_SIGNALING_PATHWAY	ADCY5,ATF2,ATF4,ATF6B,CREB1,CREB3,CREB3L1,CREB3L2,CREB3L3,CREB3L4,CREB5,DRD1,GNAS,PRKACA,PRKACB,PRKACG	gnomAD	63	74023	73960	1	830	829	0.510281	1.41609	0.035258	8.20364	1	677
KEGG_MEDICUS_REFERENCE_DYNEIN_RECRUITMENT_TO_THE_KINETOCHORE	ACTR10,ACTR1A,BUB1,CENPF,DCTN1,DCTN2,DCTN3,DCTN4,DCTN5,DCTN6,DYNC1H1,DYNC1I1,DYNC1I2,DYNC1LI1,DYNC1LI2,DYNC2H1,DYNC2LI1,DYNLL1,DYNLL2,DYNLRB1,DYNLRB2,DYNLT1,DYNLT3,KNTC1,NDE1,NDEL1,PAFAH1B1,SPDL1,ZW10,ZWILCH	gnomAD	701	74023	73322	8	830	822	0.856959	1.01797	0.436278	2.02649	1	677
KEGG_MEDICUS_REFERENCE_E2_ER_RAS_ERK_SIGNALING_PATHWAY	ARAF,ATF2,ATF4,ATF6B,BRAF,CREB1,CREB3,CREB3L1,CREB3L2,CREB3L3,CREB3L4,CREB5,ESR1,ESR2,HRAS,KRAS,MAP2K1,MAP2K2,MAPK1,MAPK3,NRAS,RAF1,SRC	gnomAD	255	74023	73768	2	830	828	1	0.698762	0.084026	2.55826	1	677
KEGG_MEDICUS_REFERENCE_EGF_EGFR_ACTIN_SIGNALING_PATHWAY	ACTB,ACTG1,ACTR2,ACTR3,ARPC1A,ARPC1B,ARPC2,ARPC3,ARPC4,ARPC5,ARPC5L,CTTN,EGF,EGFR,NCK1,NCK2,SRC,WASL,WIPF1,WIPF2,WIPF3	gnomAD	227	74023	73796	1	830	829	0.527112	0.392172	0.00987642	2.21301	1	677
KEGG_MEDICUS_REFERENCE_EGF_EGFR_PI3K_NFKB_SIGNALING_PATHWAY	AKT1,AKT2,AKT3,CHUK,EGF,EGFR,IKBKB,IKBKG,NFKB1,NFKBIA,PIK3CA,PIK3CB,PIK3CD,RELA	gnomAD	226	74023	73797	2	830	828	1	0.788735	0.0947806	2.89136	1	677
KEGG_MEDICUS_REFERENCE_EGF_EGFR_PI3K_SIGNALING_PATHWAY	AKT1,AKT2,AKT3,BAD,EGF,EGFR,PIK3CA,PIK3CB,PIK3CD	gnomAD	182	74023	73841	1	830	829	0.727569	0.489435	0.0123119	2.76888	1	677
KEGG_MEDICUS_REFERENCE_EGF_EGFR_PLCG_CALCINEURIN_SIGNALING_PATHWAY	CALM1,CALM2,CALM3,EGF,EGFR,NFATC1,NFATC2,NFATC3,NFATC4,PLCG1,PLCG2,PPP3CA,PPP3CB,PPP3CC,PPP3R1,PPP3R2	gnomAD	208	74023	73815	1	830	829	0.73392	0.428106	0.0107768	2.41814	1	677
KEGG_MEDICUS_REFERENCE_EGF_EGFR_PLCG_CAMK_SIGNALING_PATHWAY	CALM1,CALM2,CALM3,CAMK1,CAMK1D,CAMK1G,CAMK2A,CAMK2B,CAMK2D,CAMK2G,CAMK4,EGF,EGFR,PLCG1,PLCG2	gnomAD	191	74023	73832	3	830	827	0.479073	1.40222	0.286037	4.17456	1	677
KEGG_MEDICUS_REFERENCE_EGF_EGFR_PLCG_ERK_SIGNALING_PATHWAY	ARAF,BRAF,CCND1,EGF,EGFR,MAP2K1,MAP2K2,MAPK1,MAPK3,PLCG1,PLCG2,PRKCA,PRKCB,PRKCG,RAF1	gnomAD	279	74023	73744	2	830	828	0.774844	0.638446	0.0768081	2.3353	1	677
KEGG_MEDICUS_REFERENCE_EGF_EGFR_RAS_ERK_SIGNALING_PATHWAY	ARAF,BRAF,CCND1,EGF,EGFR,GRB2,HRAS,KRAS,MAP2K1,MAP2K2,MAPK1,MAPK3,NRAS,RAF1,SOS1,SOS2	gnomAD	261	74023	73762	2	830	828	1	0.682643	0.0820977	2.49865	1	677
KEGG_MEDICUS_REFERENCE_EGF_EGFR_RAS_JNK_SIGNALING_PATHWAY	EGF,EGFR,GRB2,HRAS,KRAS,MAP2K4,MAP3K1,MAPK10,MAPK8,MAPK9,NRAS,SOS1,SOS2	gnomAD	200	74023	73823	2	830	828	1	0.891583	0.107056	3.27336	1	677
KEGG_MEDICUS_REFERENCE_EGF_EGFR_RAS_PI3K_SIGNALING_PATHWAY	AKT1,AKT2,AKT3,BAD,EGF,EGFR,GRB2,HRAS,KRAS,NRAS,PIK3CA,PIK3CB,PIK3CD,SOS1,SOS2	gnomAD	222	74023	73801	3	830	827	0.741944	1.20593	0.246302	3.58258	1	677
KEGG_MEDICUS_REFERENCE_EGF_EGFR_RAS_RALGDS_SIGNALING_PATHWAY	EGF,EGFR,GRB2,HRAS,KRAS,NRAS,RALA,RALB,RALGDS,SOS1,SOS2	gnomAD	192	74023	73831	2	830	828	1	0.928833	0.111497	3.41186	1	677
KEGG_MEDICUS_REFERENCE_EGF_EGFR_RAS_RASSF1_SIGNALING_PATHWAY	EGF,EGFR,GRB2,HRAS,KRAS,NRAS,RASSF1,RASSF5,SOS1,SOS2,STK4	gnomAD	204	74023	73819	2	830	828	1	0.874054	0.104965	3.20826	1	677
KEGG_MEDICUS_REFERENCE_EGF_ERBB2_RAS_ERK_SIGNALING_PATHWAY	ARAF,BRAF,EGF,EGFR,ERBB2,GRB2,HRAS,KRAS,MAP2K1,MAP2K2,MAPK1,MAPK3,NRAS,RAF1,SOS1,SOS2	gnomAD	280	74023	73743	3	830	827	1	0.955386	0.195437	2.83066	1	677
KEGG_MEDICUS_REFERENCE_EGF_JAK_STAT_SIGNALING_PATHWAY	EGF,EGFR,JAK1,STAT1,STAT3,STAT5A,STAT5B	gnomAD	221	74023	73802	1	830	829	0.526538	0.402852	0.0101441	2.27398	1	677
KEGG_MEDICUS_REFERENCE_ELECTRON_TRANSFER_IN_COMPLEX_I	MT-ND1,MT-ND2,MT-ND3,MT-ND4,MT-ND5,MT-ND6,NDUFA1,NDUFA10,NDUFA11,NDUFA12,NDUFA13,NDUFA2,NDUFA3,NDUFA4,NDUFA5,NDUFA6,NDUFA7,NDUFA8,NDUFA9,NDUFAB1,NDUFB1,NDUFB10,NDUFB11,NDUFB2,NDUFB3,NDUFB4,NDUFB5,NDUFB6,NDUFB7,NDUFB8,NDUFB9,NDUFC1,NDUFC2,NDUFS1,NDUFS2,NDUFS3,NDUFS4,NDUFS5,NDUFS6,NDUFS7,NDUFS8,NDUFV1,NDUFV2,NDUFV3	gnomAD	623	74023	73400	9	830	821	0.440249	1.29153	0.585686	2.4797	1	677
KEGG_MEDICUS_REFERENCE_EP_NE_ADRB_CAMP_SIGNALING_PATHWAY	ADCY1,ADCY2,ADCY3,ADCY4,ADCY5,ADCY6,ADCY7,ADCY8,ADCY9,ADRB2,GNAS,PLN,PRKACA,PRKACB,PRKACG	gnomAD	385	74023	73638	3	830	827	0.805307	0.693839	0.142177	2.05007	1	677
KEGG_MEDICUS_REFERENCE_EREG_EGFR_PI3K_SIGNALING_PATHWAY	AKT1,AKT2,AKT3,EGFR,EREG,MTOR,PIK3CA,PIK3CB,PIK3CD,RPS6KB1,RPS6KB2	gnomAD	89	74023	73934	1	830	829	1	1.00207	0.0250621	5.74415	1	677
KEGG_MEDICUS_REFERENCE_EREG_EGFR_RAS_ERK_SIGNALING_PATHWAY	ARAF,BRAF,EGFR,EREG,GRB2,HRAS,KRAS,MAP2K1,MAP2K2,MAPK1,MAPK3,NRAS,RAF1,SOS1,SOS2	gnomAD	159	74023	73864	2	830	828	0.70009	1.12211	0.13448	4.13327	1	677
KEGG_MEDICUS_REFERENCE_FANCONI_ANEMIA_PATHWAY	ATR,CENPS,CENPX,FAAP100,FAAP20,FAAP24,FANCA,FANCB,FANCC,FANCD2,FANCE,FANCF,FANCG,FANCI,FANCL,FANCM,TOPBP1,UBB,UBE2T	gnomAD	1458	74023	72565	13	830	817	0.527677	0.791939	0.418831	1.36623	1	677
KEGG_MEDICUS_REFERENCE_FE_TF_TRANSPORT	CP,SLC11A2,SLC39A14,SLC39A8,STEAP3,TF,TFRC	gnomAD	191	74023	73832	1	830	829	0.72868	0.466316	0.0117335	2.6365	1	677
KEGG_MEDICUS_REFERENCE_FE3_FERRITIN_TRANSPORT	ATG5,ATG7,FTH1,FTL,NCOA4	gnomAD	18	74023	74005	3	830	827	0.00155655	14.9155	2.80838	51.3017	1	677
KEGG_MEDICUS_REFERENCE_FGF_FGFR_PI3K_SIGNALING_PATHWAY	AKT1,AKT2,AKT3,FGF1,FGF10,FGF16,FGF17,FGF18,FGF19,FGF2,FGF20,FGF21,FGF22,FGF23,FGF3,FGF4,FGF5,FGF6,FGF7,FGF8,FGF9,FGFR1,FGFR2,FGFR3,FGFR4,MTOR,PIK3CA,PIK3CB,PIK3CD,RPS6KB1,RPS6KB2	gnomAD	263	74023	73760	6	830	824	0.0807078	2.04221	0.740493	4.52359	1	677
KEGG_MEDICUS_REFERENCE_FGF_FGFR_RAS_ERK_SIGNALING_PATHWAY	ARAF,BRAF,FGF1,FGF10,FGF16,FGF17,FGF18,FGF19,FGF2,FGF20,FGF21,FGF22,FGF23,FGF3,FGF4,FGF5,FGF6,FGF7,FGF8,FGF9,FGFR1,FGFR2,FGFR3,FGFR4,GRB2,HRAS,KRAS,MAP2K1,MAP2K2,MAPK1,MAPK3,NRAS,RAF1,SOS1,SOS2	gnomAD	333	74023	73690	7	830	823	0.108881	1.88219	0.748555	3.93919	1	677
KEGG_MEDICUS_REFERENCE_FLCN_MTORC1_SIGNALING_PATHWAY	AKT1S1,DEPTOR,FLCN,MLST8,MTOR,RPTOR,RRAGA,RRAGB,RRAGC,RRAGD,SLC3A2,SLC7A5,TELO2,TTI1	gnomAD	152	74023	73871	1	830	829	1	0.586244	0.0147316	3.32493	1	677
KEGG_MEDICUS_REFERENCE_FLT3LG_FLT3_RAS_ERK_SIGNALING_PATHWAY	ARAF,BRAF,FLT3,FLT3LG,GRB2,HRAS,KRAS,MAP2K1,MAP2K2,MAPK1,MAPK3,NRAS,RAF1,SOS1,SOS2	gnomAD	147	74023	73876	3	830	827	0.232522	1.82314	0.37093	5.45169	1	677
KEGG_MEDICUS_REFERENCE_FLT3LG_FLT3_RAS_PI3K_SIGNALING_PATHWAY	AKT1,AKT2,AKT3,FLT3,FLT3LG,GRB2,HRAS,KRAS,MTOR,NRAS,PIK3CA,PIK3CB,PIK3CD,SOS1,SOS2	gnomAD	113	74023	73910	4	830	826	0.0417551	3.16727	0.846364	8.3654	1	677
KEGG_MEDICUS_REFERENCE_FSHR_GNAS_PKA_SIGNALING_PATHWAY	ADCY1,ADCY2,ADCY3,ADCY4,ADCY5,ADCY6,ADCY7,ADCY8,ADCY9,CGA,FSHB,FSHR,GNAS,PRKACA,PRKACB,PRKACG	gnomAD	525	74023	73498	5	830	825	1	0.848463	0.273614	2.00075	1	677
KEGG_MEDICUS_REFERENCE_GATOR1_MTORC1_SIGNALING_PATHWAY	AKT1S1,DEPDC5,DEPTOR,MLST8,MTOR,NPRL2,NPRL3,RPTOR,RRAGA,RRAGB,RRAGC,RRAGD,TELO2,TTI1	gnomAD	155	74023	73868	2	830	828	0.694189	1.15113	0.137925	4.2421	1	677
KEGG_MEDICUS_REFERENCE_GENE_SILENCING_BY_METHYLATION_OF_H3K27_AND_UBIQUITINATION_OF_H2AK119	AEBP2,BMI1,CBX2,CBX4,CBX6,CBX7,CBX8,CTBP1,CTBP2,EED,ELOB,ELOC,EPOP,EZH1,EZH2,H2AC1,H2AC4,H3-3A,H3-3B,H3C1,H3C2,JARID2,LCOR,LCORL,MTF2,PCGF2,PHC1,PHC2,PHC3,PHF1,PHF19,RBBP4,RBBP7,RING1,RNF2,SCMH1,SCML1,SCML2,SUZ12,UBB	gnomAD	155	74023	73868	2	830	828	0.694189	1.15113	0.137925	4.2421	1	677
KEGG_MEDICUS_REFERENCE_GF_RTK_PI3K_SIGNALING_PATHWAY	AKT1,AKT2,AKT3,ANGPT1,ANGPT2,ANGPT4,AREG,BDNF,CSF1,CSF1R,EFNA1,EFNA2,EFNA3,EFNA4,EFNA5,EGF,EGFR,EPHA2,ERBB2,ERBB3,ERBB4,EREG,FGF1,FGF10,FGF16,FGF17,FGF18,FGF19,FGF2,FGF20,FGF21,FGF22,FGF23,FGF3,FGF4,FGF5,FGF6,FGF7,FGF8,FGF9,FGFR1,FGFR2,FGFR3,FGFR4,FLT1,FLT3,FLT3LG,FLT4,HGF,IGF1,IGF1R,IGF2,INS,INSR,KDR,KIT,KITLG,MET,NGF,NGFR,NTF3,NTF4,NTRK1,NTRK2,PDGFA,PDGFB,PDGFC,PDGFD,PDGFRA,PDGFRB,PGF,PIK3CA,PIK3CB,PIK3CD,PIK3R1,PIK3R2,PIK3R3,TEK,TGFA,VEGFA,VEGFB,VEGFC,VEGFD	gnomAD	1272	74023	72751	18	830	812	0.344914	1.26784	0.745121	2.02482	1	677
KEGG_MEDICUS_REFERENCE_GF_RTK_RAS_ERK_SIGNALING_PATHWAY	ANGPT1,ANGPT2,ANGPT4,ARAF,AREG,ARTN,BDNF,BRAF,CSF1,CSF1R,EFNA1,EFNA2,EFNA3,EFNA4,EFNA5,EGF,EGFR,EPHA2,ERBB2,ERBB3,ERBB4,EREG,FGF1,FGF10,FGF16,FGF17,FGF18,FGF19,FGF2,FGF20,FGF21,FGF22,FGF23,FGF3,FGF4,FGF5,FGF6,FGF7,FGF8,FGF9,FGFR1,FGFR2,FGFR3,FGFR4,FLT1,FLT3,FLT3LG,FLT4,GDNF,GRB2,HGF,HRAS,IGF1,IGF1R,IGF2,INS,INSR,KDR,KIT,KITLG,KRAS,MAP2K1,MAP2K2,MAPK1,MAPK3,MET,NGF,NGFR,NRAS,NRTN,NTF3,NTF4,NTRK1,NTRK2,PDGFA,PDGFB,PDGFC,PDGFD,PDGFRA,PDGFRB,PGF,PSPN,RAF1,RET,SOS1,SOS2,TEK,TGFA,VEGFA,VEGFB,VEGFC,VEGFD	gnomAD	1361	74023	72662	19	830	811	0.300533	1.25078	0.74674	1.97379	1	677
KEGG_MEDICUS_REFERENCE_GF_RTK_RAS_PI3K_SIGNALING_PATHWAY	AKT1,AKT2,AKT3,ANGPT1,ANGPT2,ANGPT4,AREG,BDNF,CSF1,CSF1R,EFNA1,EFNA2,EFNA3,EFNA4,EFNA5,EGF,EGFR,EPHA2,ERBB2,ERBB3,ERBB4,EREG,FGF1,FGF10,FGF16,FGF17,FGF18,FGF19,FGF2,FGF20,FGF21,FGF22,FGF23,FGF3,FGF4,FGF5,FGF6,FGF7,FGF8,FGF9,FGFR1,FGFR2,FGFR3,FGFR4,FLT1,FLT3,FLT3LG,FLT4,GRB2,HGF,HRAS,IGF1,IGF1R,IGF2,INS,INSR,KDR,KIT,KITLG,KRAS,MET,NGF,NGFR,NRAS,NTF3,NTF4,NTRK1,NTRK2,PDGFA,PDGFB,PDGFC,PDGFD,PDGFRA,PDGFRB,PGF,PIK3CA,PIK3CB,PIK3CD,PIK3R1,PIK3R2,PIK3R3,SOS1,SOS2,TEK,TGFA,VEGFA,VEGFB,VEGFC,VEGFD	gnomAD	1312	74023	72711	20	830	810	0.183836	1.36837	0.828592	2.13637	1	677
KEGG_MEDICUS_REFERENCE_GH_JAK_STAT_SIGNALING_PATHWAY	GH1,GH2,GHR,IGF1,JAK2,STAT5A,STAT5B	gnomAD	270	74023	73753	2	830	828	0.774315	0.659808	0.0793652	2.41424	1	677
KEGG_MEDICUS_REFERENCE_GHRHR_PKA_GH_SIGNALING_PATHWAY	ADCY1,ADCY2,ADCY3,ADCY4,ADCY5,ADCY6,ADCY7,ADCY8,ADCY9,ATF2,ATF4,ATF6B,CREB1,CREB3,CREB3L1,CREB3L2,CREB3L3,CREB3L4,CREB5,GH1,GH2,GHRH,GHRHR,GNAS,POU1F1,PRKACA,PRKACB,PRKACG	gnomAD	521	74023	73502	5	830	825	1	0.855024	0.275723	2.01627	1	677
KEGG_MEDICUS_REFERENCE_GLOBAL_GENOME_NER	CCNH,CDK7,CETN2,CUL4A,DDB1,DDB2,ERCC2,ERCC3,GTF2H1,GTF2H2,GTF2H3,GTF2H4,GTF2H5,MNAT1,RAD23A,RAD23B,RBX1,XPC	gnomAD	548	74023	73475	8	830	822	0.412601	1.30489	0.558653	2.60163	1	677
KEGG_MEDICUS_REFERENCE_GLUCONEOGENESIS	MDH1,MDH2,PC,PCK1,PCK2	gnomAD	388	74023	73635	5	830	825	0.629133	1.15018	0.370381	2.71798	1	677
KEGG_MEDICUS_REFERENCE_GLUTATHIONE_BIOSYNTHESIS	GCLC,GCLM,GPX1,GPX2,GPX3,GPX4,GPX5,GPX6,GPX7,GPX8,GSS	gnomAD	252	74023	73771	3	830	827	0.762717	1.06191	0.217093	3.1501	1	677
KEGG_MEDICUS_REFERENCE_GLYCOGEN_BIOSYNTHESIS	GBE1,GYG1,GYG2,GYS1,GYS2,UGP2	gnomAD	457	74023	73566	9	830	821	0.111888	1.76464	0.798891	3.39606	1	677
KEGG_MEDICUS_REFERENCE_GLYCOGEN_DEGRADATION	AGL,G6PC1,G6PC2,G6PC3,PGM1,PGM2,PYGB,PYGL,PYGM	gnomAD	760	74023	73263	12	830	818	0.223888	1.41413	0.724441	2.49829	1	677
KEGG_MEDICUS_REFERENCE_GLYCOGEN_DEGRADATION_AMYLASE_	AMY1A,AMY1B,AMY1C,AMY2A,AMY2B,GAA,GANC,MGAM,MGAM2	gnomAD	468	74023	73555	9	830	821	0.117533	1.7229	0.780121	3.31499	1	677
KEGG_MEDICUS_REFERENCE_GLYCOLYSIS	ALDOA,ALDOB,ALDOC,BPGM,ENO1,ENO2,ENO3,ENO4,GAPDH,GPI,LDHA,LDHAL6A,LDHAL6B,LDHB,LDHC,PFKL,PFKM,PFKP,PGAM1,PGAM2,PGAM4,PGK1,PGK2,PKLR,PKM	gnomAD	939	74023	73084	9	830	821	0.755586	0.853212	0.387535	1.63467	1	677
KEGG_MEDICUS_REFERENCE_GLYCOSAMINOGLYCAN_BIOSYNTHESIS_LINKAGE_TETRASACCHARIDE	B3GALT6,B3GAT3,B4GALT7,XYLT1,XYLT2	gnomAD	169	74023	73854	1	830	829	1	0.527151	0.0132556	2.98529	1	677
KEGG_MEDICUS_REFERENCE_GNRH_GNRHR_PLCB_PKC_SIGNALING_PATHWAY	CGA,ELK1,FSHB,GNA11,GNAQ,GNRH1,GNRH2,GNRHR,LHB,MAP2K1,MAP2K2,MAPK1,MAPK3,PLCB1,PLCB2,PLCB3,PLCB4,PRKCA,PRKCB,PRKCG,RAF1	gnomAD	243	74023	73780	2	830	828	1	0.733388	0.0881666	2.68639	1	677
KEGG_MEDICUS_REFERENCE_GPCR_PI3K_SIGNALING_PATHWAY	AKT1,AKT2,AKT3,CHRM1,CHRM2,F2R,GNB1,GNB2,GNB3,GNB4,GNB5,GNG10,GNG11,GNG12,GNG13,GNG2,GNG3,GNG4,GNG5,GNG7,GNG8,GNGT1,GNGT2,LPAR1,LPAR2,LPAR3,LPAR4,LPAR5,LPAR6,PIK3CG,PIK3R5,PIK3R6	gnomAD	192	74023	73831	5	830	825	0.0694844	2.33044	0.746219	5.55557	1	677
KEGG_MEDICUS_REFERENCE_GPCR_PLCB_ITPR_SIGNALING_PATHWAY	ADRA1A,ADRA1B,ADRA1D,AGTR1,AVPR1A,AVPR1B,BDKRB1,BDKRB2,CCKAR,CCKBR,CHRM1,CHRM2,CHRM3,CXCR4,CYSLTR1,CYSLTR2,EDNRA,EDNRB,F2R,GNA11,GNA14,GNA15,GNAQ,GRM1,GRM5,GRPR,HRH1,HTR2A,HTR2B,HTR2C,ITPR1,ITPR2,ITPR3,LHCGR,LTB4R2,NTSR1,OXTR,PLCB1,PLCB2,PLCB3,PLCB4,PTAFR,PTGER1,PTGER3,PTGFR,TACR1,TACR2,TACR3,TBXA2R,TRHR	gnomAD	600	74023	73423	10	830	820	0.237127	1.49229	0.709256	2.77774	1	677
KEGG_MEDICUS_REFERENCE_GPI_ANCHOR_BIOSYNTHESIS	DPM2,GPAA1,MPPE1,PGAP1,PIGA,PIGB,PIGC,PIGF,PIGG,PIGH,PIGK,PIGL,PIGM,PIGN,PIGO,PIGP,PIGQ,PIGS,PIGT,PIGU,PIGV,PIGW,PIGX,PIGY	gnomAD	811	74023	73212	9	830	821	1	0.989603	0.449257	1.89722	1	677
KEGG_MEDICUS_REFERENCE_HEDGEHOG_SIGNALING_PATHWAY	DHH,EVC,EVC2,GLI1,GLI2,GLI3,HHIP,IHH,KIF7,PTCH1,PTCH2,SHH,SMO,SUFU	gnomAD	568	74023	73455	15	830	815	0.00400259	2.38002	1.31713	3.98272	1	677
KEGG_MEDICUS_REFERENCE_HEDGEHOG_SIGNALING_PATHWAY_HH_LIGAND_SECRETION	DHH,DISP1,HHAT,IHH,SCUBE2,SHH	gnomAD	190	74023	73833	5	830	825	0.0671499	2.35501	0.754005	5.61587	1	677
KEGG_MEDICUS_REFERENCE_HEDGEHOG_SIGNALING_PATHWAY_PTCH_CORECEPTOR	BOC,CDON,DHH,GAS1,IHH,LRP2,PTCH1,PTCH2,SHH	gnomAD	116	74023	73907	5	830	825	0.0114823	3.86129	1.22739	9.30616	1	677
KEGG_MEDICUS_REFERENCE_HEME_BIOSYNTHESIS	ALAD,ALAS1,ALAS2,CPOX,FECH,HMBS,PPOX,UROD,UROS	gnomAD	267	74023	73756	4	830	826	0.550089	1.33771	0.36098	3.47854	1	677
KEGG_MEDICUS_REFERENCE_HEPARAN_SULFATE_BIOSYNTHESIS	EXT1,EXT2,EXTL1,EXTL2,EXTL3,GLCE,HS6ST1,NDST1,NDST2,NDST3,NDST4	gnomAD	59	74023	73964	1	830	829	0.487926	1.51217	0.037611	8.78074	1	677
KEGG_MEDICUS_REFERENCE_HEPARAN_SULFATE_DEGRADATION	GNS,GUSB,HGSNAT,IDS,IDUA,NAGLU,SGSH	gnomAD	812	74023	73211	6	830	824	0.39918	0.656517	0.239517	1.44135	1	677
KEGG_MEDICUS_REFERENCE_HGF_MET_PI3K_SIGNALING_PATHWAY	AKT1,AKT2,AKT3,BAD,GAB1,HGF,MET,PIK3CA,PIK3CB,PIK3CD	gnomAD	183	74023	73840	2	830	828	1	0.974631	0.116954	3.58236	1	677
KEGG_MEDICUS_REFERENCE_HGF_MET_RAS_ERK_SIGNALING_PATHWAY	ARAF,BRAF,GRB2,HGF,HRAS,KRAS,MAP2K1,MAP2K2,MAPK1,MAPK3,MET,NRAS,RAF1,SOS1,SOS2	gnomAD	250	74023	73773	3	830	827	0.761159	1.07044	0.218824	3.17529	1	677
KEGG_MEDICUS_REFERENCE_HIF_1_SIGNALING_PATHWAY	ARNT,HIF1A,PDGFB,SLC2A1,TGFA,TGFB1,TGFB2,TGFB3,VEGFA	gnomAD	90	74023	73933	2	830	828	0.271687	1.98422	0.236279	7.4015	1	677
KEGG_MEDICUS_REFERENCE_HOMOLOGOUS_RECOMBINATION	BARD1,BRCA1,BRCA2,PALB2,PCNA,POLD1,POLD2,POLD3,POLD4,POLE,POLE2,POLE3,POLE4,POLH,POLK,RAD51,RAD51B,RAD51C,RAD51D,RAD54B,RAD54L,RFC1,RFC2,RFC3,RFC4,RFC5,RPA1,RPA2,RPA3,RPA4,SEM1,XRCC2,XRCC3	gnomAD	1336	74023	72687	27	830	803	0.00386937	1.82942	1.19342	2.69419	1	677
KEGG_MEDICUS_REFERENCE_HOMOLOGOUS_RECOMBINATION_IN_ICLR	BARD1,BRCA1,BRCA2,BRIP1,FANCD2,FANCI,HROB,MCM8,MCM9,PALB2,RPA1,RPA2,RPA3,RPA4,SEM1,UBB	gnomAD	1029	74023	72994	12	830	818	0.880779	1.04066	0.533728	1.83563	1	677
KEGG_MEDICUS_REFERENCE_HORMONE_LIKE_CYTOKINE_TO_JAK_STAT_SIGNALING_PATHWAY	CSF3,CSF3R,EPO,EPOR,GH1,GH2,GHR,JAK2,LEP,LEPR,MPL,PRL,PRLR,STAT3,STAT5A,STAT5B,THPO	gnomAD	653	74023	73370	9	830	821	0.456866	1.23169	0.558676	2.36421	1	677
KEGG_MEDICUS_REFERENCE_HYDROLYSIS_OF_SPHINGOMYELIN	ACER1,ACER2,ASAH1,ASAH2,SMPD1,SMPD2,SMPD3,SMPD4	gnomAD	266	74023	73757	4	830	826	0.549241	1.34276	0.362332	3.49124	1	677
KEGG_MEDICUS_REFERENCE_ICOSLG_ICOS_PI3K_SIGNALING_PATHWAY	AKT1,AKT2,AKT3,ICOS,ICOSLG,PIK3CD,PIK3R1,PIK3R2,PIK3R3	gnomAD	46	74023	73977	2	830	828	0.0992637	3.88441	0.456013	14.8974	1	677
KEGG_MEDICUS_REFERENCE_IFN_RIPK1_3_SIGNALING_PATHWAY	IFNA1,IFNA10,IFNA13,IFNA14,IFNA16,IFNA17,IFNA2,IFNA21,IFNA4,IFNA5,IFNA6,IFNA7,IFNA8,IFNAR1,IFNAR2,IFNG,IFNGR1,IFNGR2,IRF9,JAK1,JAK2,JAK3,RIPK1,RIPK3,STAT1,STAT2,STAT3,STAT4,STAT5A,STAT6,TYK2	gnomAD	483	74023	73540	5	830	825	1	0.922769	0.297505	2.17717	1	677
KEGG_MEDICUS_REFERENCE_IGF_IGF1R_RAS_ERK_SIGNALING_PATHWAY	ARAF,BRAF,GRB2,HRAS,IGF1,IGF1R,IGF2,KRAS,MAP2K1,MAP2K2,MAPK1,MAPK3,NRAS,RAF1,SOS1,SOS2	gnomAD	123	74023	73900	2	830	828	0.404196	1.4512	0.173488	5.37151	1	677
KEGG_MEDICUS_REFERENCE_IGF_IGFR_PI3K_NFKB_SIGNALING_PATHWAY	AKT1,AKT2,AKT3,CHUK,IGF1,IGF1R,IKBKB,IKBKG,NFKB1,NFKBIA,PIK3CA,PIK3CB,PIK3CD,RELA	gnomAD	84	74023	73939	2	830	828	0.247067	2.12613	0.252907	7.94696	1	677
KEGG_MEDICUS_REFERENCE_IGF2_IGF1R_PI3K_SIGNALING_PATHWAY	AKT1,AKT2,AKT3,IGF1R,IGF2,MTOR,PIK3CA,PIK3CB,PIK3CD,RPS6KB1,RPS6KB2	gnomAD	53	74023	73970	1	830	829	0.452467	1.68352	0.0417944	9.8205	1	677
KEGG_MEDICUS_REFERENCE_IGG_FCGR_RAC_SIGNALING_PATHWAY	CRK,DOCK1,ENSG00000275063,FCGR1A,FCGR2A,FCGR3A,FCGR3B,RAC1,RAC2,RAC3	gnomAD	82	74023	73941	1	830	829	0.60386	1.08772	0.0271786	6.24961	1	677
KEGG_MEDICUS_REFERENCE_IL1_IL1R_JNK_SIGNALING_PATHWAY	FOS,IL1A,IL1B,IL1R1,IL1RAP,IRAK1,IRAK4,JUN,MAP2K4,MAP2K7,MAP3K7,MAPK10,MAPK8,MAPK9,MYD88,TAB1,TAB2,TAB3,TRAF6	gnomAD	166	74023	73857	4	830	826	0.121474	2.15459	0.578858	5.64176	1	677
KEGG_MEDICUS_REFERENCE_IL1_IL1R_P38_SIGNALING_PATHWAY	IL1A,IL1B,IL1R1,IL1RAP,IRAK1,IRAK4,MAP2K3,MAP2K6,MAP3K7,MAPK14,MAPKAPK2,MYD88,TAB1,TAB2,TAB3,TRAF6,ZFP36	gnomAD	167	74023	73856	4	830	826	0.123363	2.14165	0.575425	5.60724	1	677
KEGG_MEDICUS_REFERENCE_IL10_FAMILY_TO_JAK_STAT_SIGNALING_PATHWAY	IL10,IL10RA,IL10RB,IL19,IL20,IL20RA,IL22,IL22RA1,IL24,IL26,JAK1,STAT3,TYK2	gnomAD	76	74023	73947	3	830	827	0.0578609	3.52929	0.710615	10.7446	1	677
KEGG_MEDICUS_REFERENCE_IL12_23_TO_JAK_STAT_SIGNALING_PATHWAY	IL12A,IL12B,IL12RB1,IL12RB2,IL23A,IL23R,JAK2,STAT3,STAT4,TYK2	gnomAD	328	74023	73695	2	830	828	0.594575	0.542708	0.065338	1.98228	1	677
KEGG_MEDICUS_REFERENCE_IL2_FAMILY_TO_JAK_STAT_SIGNALING_PATHWAY	CRLF2,IL15,IL15RA,IL2,IL21,IL21R,IL2RA,IL2RB,IL2RG,IL4,IL4R,IL7,IL7R,IL9,IL9R,JAK1,JAK3,STAT1,STAT3,STAT5A,STAT5B,STAT6,TSLP	gnomAD	205	74023	73818	2	830	828	1	0.869779	0.104455	3.1922	1	677
KEGG_MEDICUS_REFERENCE_IL6_FAMILY_TO_JAK_STAT_SIGNALING_PATHWAY	CLCF1,CNTF,CNTFR,CTF1,IL11,IL11RA,IL13,IL13RA1,IL13RA2,IL27,IL27RA,IL31,IL31RA,IL4R,IL6,IL6R,IL6ST,JAK1,JAK2,LIF,LIFR,OSM,OSMR,STAT1,STAT3,STAT6,TYK2	gnomAD	511	74023	73512	4	830	826	0.670289	0.696657	0.188648	1.80144	1	677
KEGG_MEDICUS_REFERENCE_INTRINSIC_APOPTOTIC_PATHWAY	APAF1,BAD,BAK1,BAX,BBC3,BCL2,BCL2L1,BCL2L11,CASP3,CASP7,CASP9,CYCS,PMAIP1	gnomAD	15	74023	74008	1	830	829	0.163412	5.95113	0.141207	38.8069	1	677
KEGG_MEDICUS_REFERENCE_ISOLEUCINE_DEGRADATION	ACAA1,ACAA2,ACADM,ACADS,ACADSB,ECHS1,HADH,HADHA,HADHB,HSD17B10	gnomAD	982	74023	73041	15	830	815	0.221228	1.36893	0.759687	2.28263	1	677
KEGG_MEDICUS_REFERENCE_ITGA_B_FAK_CDC42_SIGNALING_PATHWAY	ARHGEF7,CDC42,FN1,GIT2,ITGA1,ITGA10,ITGA11,ITGA2,ITGA2B,ITGA3,ITGA4,ITGA5,ITGA7,ITGA8,ITGA9,ITGAV,ITGB1,ITGB3,ITGB4,ITGB5,ITGB6,ITGB7,ITGB8,PTK2,PXN,SRC	gnomAD	526	74023	73497	5	830	825	1	0.846839	0.273092	1.99693	1	677
KEGG_MEDICUS_REFERENCE_ITGA_B_FAK_RAC_SIGNALING_PATHWAY	BCAR1,CRK,DOCK1,ELMO1,FN1,ITGA1,ITGA10,ITGA11,ITGA2,ITGA2B,ITGA3,ITGA4,ITGA5,ITGA7,ITGA8,ITGA9,ITGAV,ITGB1,ITGB3,ITGB4,ITGB5,ITGB6,ITGB7,ITGB8,PTK2,PXN,RAC1,RAC2,RAC3,SRC	gnomAD	581	74023	73442	4	830	826	0.427647	0.612139	0.165805	1.58174	1	677
KEGG_MEDICUS_REFERENCE_ITGA_B_RHOG_RAC_SIGNALING_PATHWAY	DOCK1,ELMO1,ELMO2,ELMO3,FN1,ITGA1,ITGA10,ITGA11,ITGA2,ITGA2B,ITGA3,ITGA4,ITGA5,ITGA7,ITGA8,ITGA9,ITGAV,ITGB1,ITGB3,ITGB4,ITGB5,ITGB6,ITGB7,ITGB8,RAC1,RAC2,RAC3,RHOG	gnomAD	581	74023	73442	4	830	826	0.427647	0.612139	0.165805	1.58174	1	677
KEGG_MEDICUS_REFERENCE_ITGA_B_RHOGAP_RHOA_SIGNALING_PATHWAY	ARHGAP35,FN1,ITGA1,ITGA10,ITGA11,ITGA2,ITGA2B,ITGA3,ITGA4,ITGA5,ITGA7,ITGA8,ITGA9,ITGAV,ITGB1,ITGB3,ITGB4,ITGB5,ITGB6,ITGB7,ITGB8,RHOA,SRC	gnomAD	517	74023	73506	4	830	826	0.671294	0.688516	0.186453	1.78028	1	677
KEGG_MEDICUS_REFERENCE_ITGA_B_RHOGEF_RHOA_SIGNALING_PATHWAY	ARHGEF28,FN1,ITGA1,ITGA10,ITGA11,ITGA2,ITGA2B,ITGA3,ITGA4,ITGA5,ITGA7,ITGA8,ITGA9,ITGAV,ITGB1,ITGB3,ITGB4,ITGB5,ITGB6,ITGB7,ITGB8,PTK2,RHOA	gnomAD	518	74023	73505	4	830	826	0.671484	0.687177	0.186092	1.7768	1	677
KEGG_MEDICUS_REFERENCE_ITGA_B_TALIN_VINCULIN_SIGNALING_PATHWAY	ACTB,ACTG1,ACTN1,ACTN4,FN1,ILK,ITGA1,ITGA10,ITGA11,ITGA2,ITGA2B,ITGA3,ITGA4,ITGA5,ITGA7,ITGA8,ITGA9,ITGAV,ITGB1,ITGB3,ITGB4,ITGB5,ITGB6,ITGB7,ITGB8,PTK2,PXN,TLN1,TLN2,VCL	gnomAD	671	74023	73352	4	830	826	0.264881	0.529385	0.143461	1.36692	1	677
KEGG_MEDICUS_REFERENCE_KERATAN_SULFATE_DEGRADATION	GALNS,GLB1,GNS,HEXA,HEXB	gnomAD	729	74023	73294	10	830	820	0.477892	1.2261	0.583257	2.27957	1	677
KEGG_MEDICUS_REFERENCE_KINETOCHORE_FIBER_ORGANIZATION	AURKA,CKAP5,CLTA,CLTB,CLTC,TACC3,TUBA1A,TUBA1B,TUBA1C,TUBA3C,TUBA3D,TUBA3E,TUBA4A,TUBA8,TUBB,TUBB1,TUBB2A,TUBB2B,TUBB3,TUBB4A,TUBB4B,TUBB6,TUBB8	gnomAD	320	74023	73703	3	830	827	1	0.83551	0.171034	2.4723	1	677
KEGG_MEDICUS_REFERENCE_KINETOCHORE_MICROTUBULE_ATTACHMENT	BUB1B,CENPE,CENPF,TUBA1A,TUBA1B,TUBA1C,TUBA3C,TUBA3D,TUBA3E,TUBA4A,TUBA8,TUBB,TUBB1,TUBB2A,TUBB2B,TUBB3,TUBB4A,TUBB4B,TUBB6,TUBB8	gnomAD	599	74023	73424	9	830	821	0.330478	1.34372	0.609243	2.58067	1	677
KEGG_MEDICUS_REFERENCE_KISS1_KISS1R_PLCB_PKC_SIGNALING_PATHWAY	GNA11,GNAQ,KISS1,KISS1R,PLCB1,PLCB2,PLCB3,PLCB4,PRKCA,PRKCB,PRKCG	gnomAD	106	74023	73917	1	830	829	1	0.841172	0.0210749	4.80197	1	677
KEGG_MEDICUS_REFERENCE_KITLG_KIT_PI3K_SIGNALING_PATHWAY	AKT1,AKT2,AKT3,KIT,KITLG,MTOR,PIK3CA,PIK3CB,PIK3CD,RPS6KB1,RPS6KB2	gnomAD	57	74023	73966	1	830	829	0.476369	1.56528	0.0389093	9.10263	1	677
KEGG_MEDICUS_REFERENCE_KITLG_KIT_RAS_ERK_SIGNALING_PATHWAY	ARAF,BRAF,GRB2,HRAS,KIT,KITLG,KRAS,MAP2K1,MAP2K2,MAPK1,MAPK3,NRAS,RAF1,SOS1,SOS2	gnomAD	127	74023	73896	2	830	828	0.656577	1.40542	0.168069	5.1985	1	677
KEGG_MEDICUS_REFERENCE_LECTIN_PATHWAY_OF_COAGULATION_CASCADE_FIBRINOGEN_TO_FIBRIN	COLEC10,COLEC11,FCN1,FCN2,FCN3,FGA,FGB,FGG,MASP1,MBL2	gnomAD	239	74023	73784	1	830	829	0.530404	0.372421	0.00938122	2.10067	1	677
KEGG_MEDICUS_REFERENCE_LECTIN_PATHWAY_OF_COAGULATION_CASCADE_PROTHROMBIN_TO_THROMBIN	COLEC10,COLEC11,F2,FCN1,FCN2,FCN3,MASP2,MBL2	gnomAD	264	74023	73759	2	830	828	1	0.674858	0.0811663	2.46987	1	677
KEGG_MEDICUS_REFERENCE_LECTIN_PATHWAY_OF_COMPLEMENT_CASCADE_C4_C2_TO_C3_CONVERTASE_FORMATION	C2,C4A,C4B,COLEC10,COLEC11,FCN1,FCN2,FCN3,MASP1,MASP2,MBL2	gnomAD	197	74023	73826	3	830	827	0.489621	1.35943	0.277394	4.04525	1	677
KEGG_MEDICUS_REFERENCE_LESION_BYPASS_BY_TLS_AND_DSB_FORMATION	DCLRE1A,EME1,ERCC1,ERCC4,FAN1,FANCD2,FANCI,MAD2L2,MUS81,REV1,REV3L,SLX1A,SLX1B,SLX4,UBB	gnomAD	767	74023	73256	11	830	819	0.386619	1.28279	0.635125	2.32047	1	677
KEGG_MEDICUS_REFERENCE_LEUCINE_DEGRADATION	ACADM,AUH,HMGCL,HMGCLL1,IVD,MCCC1,MCCC2	gnomAD	867	74023	73156	16	830	814	0.0513776	1.65852	0.939192	2.72542	1	677
KEGG_MEDICUS_REFERENCE_LHCGR_GNAS_PKA_SIGNALING_PATHWAY	ADCY1,ADCY2,ADCY3,ADCY4,ADCY5,ADCY6,ADCY7,ADCY8,ADCY9,CGA,GNAS,LHB,LHCGR,PRKACA,PRKACB,PRKACG	gnomAD	435	74023	73588	3	830	827	0.642067	0.613671	0.125804	1.81162	1	677
KEGG_MEDICUS_REFERENCE_LIGHT_HVEM_NFKB_SIGNALING_PATHWAY	CHUK,IKBKB,IKBKG,NFKB1,NFKBIA,RELA,TNFRSF14,TNFSF14,TRAF2,TRAF5	gnomAD	68	74023	73955	1	830	829	0.536859	1.3119	0.0327004	7.57994	1	677
KEGG_MEDICUS_REFERENCE_LOADING_OF_THE_SMC5_SMC6_COMPLEX	NSMCE1,NSMCE2,NSMCE3,NSMCE4A,RAD18,RNF168,SLF1,SLF2,SMC5,SMC6,UBB	gnomAD	256	74023	73767	1	830	829	0.539416	0.34761	0.00875886	1.95939	1	677
KEGG_MEDICUS_REFERENCE_LONG_PATCH_BER	FEN1,LIG1,PCNA,POLB,POLD1,POLD2,POLD3,POLD4,POLE,POLE2,POLE3,POLE4,RFC1,RFC2,RFC3,RFC4,RFC5	gnomAD	109	74023	73914	3	830	827	0.128649	2.45984	0.498529	7.40631	1	677
KEGG_MEDICUS_REFERENCE_LPAR_GNB_G_RHO_SIGNALING_PATHWAY	GNB1,GNB2,GNB3,GNB4,GNB5,GNG10,GNG11,GNG12,GNG13,GNG2,GNG3,GNG4,GNG5,GNG7,GNG8,GNGT1,GNGT2,LPAR1,LPAR2,LPAR3,LPAR4,LPAR5,RHOA	gnomAD	42	74023	73981	1	830	829	0.380969	2.12477	0.052497	12.5388	1	677
KEGG_MEDICUS_REFERENCE_MACHR_CA2_APOPTOTIC_PATHWAY	CHRM1,CHRM3,CHRM5,CYCS,GNAQ,ITPR1,ITPR2,ITPR3,MCU,PLCB1,PLCB2,PLCB3,PLCB4,SLC25A31,SLC25A4,SLC25A5,SLC25A6,VDAC1,VDAC2,VDAC3	gnomAD	431	74023	73592	6	830	824	0.492781	1.2433	0.452429	2.74001	1	677
KEGG_MEDICUS_REFERENCE_MAGI_PTEN_SIGNALING_PATHWAY	AKT1,AKT2,AKT3,MAGI1,MAGI2,PTEN	gnomAD	50	74023	73973	4	830	826	0.00305916	7.1654	1.87468	19.576	1	677
KEGG_MEDICUS_REFERENCE_MANNOSE_TYPE_O_GLYCAN_BIOSYNTHESIS_POMT_TO_POMK	B3GALNT2,POMGNT2,POMK,POMT1,POMT2	gnomAD	335	74023	73688	5	830	825	0.434055	1.33311	0.428907	3.15474	1	677
KEGG_MEDICUS_REFERENCE_MDA5_IRF7_3_SIGNALING_PATHWAY	AZI2,IFIH1,IFNA1,IFNA10,IFNA13,IFNA14,IFNA16,IFNA17,IFNA2,IFNA21,IFNA4,IFNA5,IFNA6,IFNA7,IFNA8,IFNB1,IKBKE,IRF3,IRF7,MAVS,TANK,TBK1,TBKBP1,TRAF3	gnomAD	94	74023	73929	3	830	827	0.0935731	2.85289	0.576809	8.62552	1	677
KEGG_MEDICUS_REFERENCE_MEMBRANE_INITIATED_PROGESTERONE_SIGNALING_PATHWAY	AKT1,AKT2,AKT3,PAQR5,PAQR7,PAQR8,PIK3CA,PIK3CB,PIK3CD	gnomAD	33	74023	73990	1	830	829	0.315588	2.70447	0.0664065	16.1883	1	677
KEGG_MEDICUS_REFERENCE_METHIONINE_DEGRADATION	AHCY,AHCYL1,AHCYL2,DNMT1,DNMT3A,DNMT3B,GNMT,MAT1A,MAT2A,MAT2B	gnomAD	501	74023	73522	2	830	828	0.19226	0.354499	0.0427414	1.29124	1	677
KEGG_MEDICUS_REFERENCE_MEVALONATE_PATHWAY	ACAT1,ACAT2,FDPS,GGPS1,HMGCR,HMGCS1,HMGCS2,IDI1,IDI2,MVD,MVK,PMVK	gnomAD	450	74023	73573	8	830	822	0.176662	1.59116	0.680459	3.1773	1	677
KEGG_MEDICUS_REFERENCE_MGLUR1_TRPC3_SIGNALING_PATHWAY	GNAQ,GRM1,ITPR1,ITPR2,ITPR3,PLCB1,PLCB2,PLCB3,PLCB4,PRKCA,PRKCB,PRKCG,TRPC3	gnomAD	630	74023	73393	6	830	824	0.849565	0.848279	0.309217	1.86462	1	677
KEGG_MEDICUS_REFERENCE_MGLUR5_CA2_APOPTOTIC_PATHWAY	APAF1,CASP3,CASP7,CASP9,CYCS,GNAQ,GRM5,ITPR1,ITPR2,ITPR3,MCU,PLCB1,PLCB2,PLCB3,PLCB4,SLC25A31,SLC25A4,SLC25A5,SLC25A6,VDAC1,VDAC2,VDAC3	gnomAD	434	74023	73589	5	830	825	0.819065	1.02764	0.331114	2.42634	1	677
KEGG_MEDICUS_REFERENCE_MICROTUBULE_DEPOLYMERIZATION	AURKA,AURKB,KIF18B,KIF2C,MAPRE1,MAPRE3,TUBA1A,TUBA1B,TUBA1C,TUBA3C,TUBA3D,TUBA3E,TUBA4A,TUBA8,TUBB,TUBB1,TUBB2A,TUBB2B,TUBB3,TUBB4A,TUBB4B,TUBB6,TUBB8	gnomAD	314	74023	73709	3	830	827	1	0.851545	0.174301	2.52013	1	677
KEGG_MEDICUS_REFERENCE_MICROTUBULE_DEPOLYMERIZATION_AT_THE_MINUS_ENDS	KIF2A,PLK1,PSRC1,TUBA1A,TUBA1B,TUBA1C,TUBA3C,TUBA3D,TUBA3E,TUBA4A,TUBA8,TUBB,TUBB1,TUBB2A,TUBB2B,TUBB3,TUBB4A,TUBB4B,TUBB6,TUBB8	gnomAD	284	74023	73739	3	830	827	1	0.941879	0.19269	2.79028	1	677
KEGG_MEDICUS_REFERENCE_MICROTUBULE_NUCLEATION	CDK5RAP2,CKAP5,MZT2A,MZT2B,NEDD1,TPX2,TUBA1A,TUBA1B,TUBA1C,TUBA3C,TUBA3D,TUBA3E,TUBA4A,TUBA8,TUBB,TUBB1,TUBB2A,TUBB2B,TUBB3,TUBB4A,TUBB4B,TUBB6,TUBB8,TUBGCP2,TUBGCP3,TUBGCP4,TUBGCP5,TUBGCP6	gnomAD	649	74023	73374	10	830	820	0.344242	1.37871	0.655529	2.565	1	677
KEGG_MEDICUS_REFERENCE_MICROTUBULE_RHOA_SIGNALING_PATHWAY	ARHGEF2,RHOA,ROCK1,ROCK2,TUBA1A,TUBA1B,TUBA1C,TUBA3C,TUBA3D,TUBA3E,TUBA4A,TUBA8,TUBB,TUBB1,TUBB2A,TUBB2B,TUBB3,TUBB4A,TUBB4B,TUBB6,TUBB8	gnomAD	300	74023	73723	3	830	827	1	0.891452	0.182428	2.63949	1	677
KEGG_MEDICUS_REFERENCE_MITOCHONDRIAL_COMPLEX_UCP1_IN_THERMOGENESIS	ATP5F1A,ATP5F1D,ATP5F1E,ATP5PO,COA3,COA5,COA6,COX10,COX11,COX14,COX15,COX16,COX20,COX4I1,COX5A,COX6A2,COX6B1,COX8A,CYC1,MT-ATP6,NDUFA1,NDUFA10,NDUFA11,NDUFA12,NDUFA13,NDUFA2,NDUFA4,NDUFA6,NDUFA8,NDUFA9,NDUFAF1,NDUFAF2,NDUFAF3,NDUFAF4,NDUFAF5,NDUFAF6,NDUFAF8,NDUFB10,NDUFB11,NDUFB3,NDUFB7,NDUFB8,NDUFB9,NDUFC2,NDUFS1,NDUFS2,NDUFS3,NDUFS4,NDUFS6,NDUFS7,NDUFS8,NDUFV1,NDUFV2,SDHA,SDHB,SDHC,SDHD,UCP1,UQCRB,UQCRC2,UQCRFS1,UQCRQ	gnomAD	1308	74023	72715	19	830	811	0.234432	1.30241	0.777495	2.05564	1	677
KEGG_MEDICUS_REFERENCE_MLK_JNK_SIGNALING_PATHWAY	MAP2K4,MAP2K7,MAP3K10,MAP3K11,MAP3K12,MAP3K13,MAP3K20,MAP3K21,MAP3K9,MAPK10,MAPK8,MAPK9	gnomAD	41	74023	73982	1	830	829	0.374024	2.17669	0.053748	12.8617	1	677
KEGG_MEDICUS_REFERENCE_N_GLYCAN_BIOSYNTHESIS	B4GALT1,B4GALT2,B4GALT3,FUT8,GANAB,MAN1A1,MAN1A2,MAN1B1,MAN1C1,MAN2A1,MAN2A2,MGAT1,MGAT2,MOGS,ST6GAL1,ST6GAL2	gnomAD	158	74023	73865	2	830	828	0.698608	1.12922	0.135325	4.15998	1	677
KEGG_MEDICUS_REFERENCE_N_GLYCAN_PRECURSOR_BIOSYNTHESIS_ALG6_TO_OST	ALG10,ALG10B,ALG6,ALG8,DAD1,DDOST,RPN1,RPN2,STT3A,STT3B,TUSC3	gnomAD	271	74023	73752	6	830	824	0.135084	1.98163	0.718741	4.38801	1	677
KEGG_MEDICUS_REFERENCE_N_GLYCAN_PRECURSOR_BIOSYNTHESIS_ALG7_TO_ALG11	ALG1,ALG11,ALG13,ALG14,ALG2,DPAGT1	gnomAD	315	74023	73708	2	830	828	0.592615	0.565205	0.0680348	2.06522	1	677
KEGG_MEDICUS_REFERENCE_N_GLYCAN_PRECURSOR_BIOSYNTHESIS_GLC_6P_TO_MAN_P_DOL	DPM1,DPM2,DPM3,GMPPA,GMPPB,GPI,MPI,PMM1,PMM2	gnomAD	900	74023	73123	9	830	821	0.873472	0.890659	0.404491	1.7067	1	677
KEGG_MEDICUS_REFERENCE_NAD_BIOSYNTHESIS	AFMID,HAAO,IDO1,IDO2,KMO,KYNU,NADSYN1,NMNAT1,NMNAT2,NMNAT3,QPRT,TDO2	gnomAD	281	74023	73742	5	830	825	0.254147	1.59043	0.511077	3.77088	1	677
KEGG_MEDICUS_REFERENCE_NOD_NFKB_SIGNALING_PATHWAY	CHUK,IKBKB,IKBKG,NFKB1,NFKBIA,NOD1,NOD2,RELA,RIPK2	gnomAD	62	74023	73961	1	830	829	0.504785	1.43894	0.0358182	8.34083	1	677
KEGG_MEDICUS_REFERENCE_NON_HOMOLOGOUS_END_JOINING	DCLRE1C,DNTT,LIG4,NHEJ1,PAXIP1,POLL,POLM,PRKDC,RIF1,TP53BP1,XRCC4,XRCC5,XRCC6	gnomAD	234	74023	73789	3	830	827	0.749507	1.14391	0.233716	3.39625	1	677
KEGG_MEDICUS_REFERENCE_NOTCH_LIGAND_UBIQUITYLATION	DLL1,DLL3,DLL4,JAG1,JAG2,MIB1,MIB2,NEURL1,NEURL1B	gnomAD	174	74023	73849	1	830	829	1	0.511969	0.012876	2.89828	1	677
KEGG_MEDICUS_REFERENCE_NOTCH_MESP2_SIGNALING	EPHA4,LFNG,MESP2,RBPJ,RIPPLY2,TBX6	gnomAD	225	74023	73798	2	830	828	1	0.792251	0.0952006	2.9044	1	677
KEGG_MEDICUS_REFERENCE_NOTCH_PROTEOLYTIC_ACTIVATION	ADAM17,APH1A,APH1B,NCSTN,NOTCH1,NOTCH2,NOTCH3,NOTCH4,PSEN1,PSEN2,PSENEN	gnomAD	163	74023	73860	2	830	828	0.706059	1.09451	0.131204	4.02977	1	677
KEGG_MEDICUS_REFERENCE_NOTCH_SIGNALING_PATHWAY	DLL1,DLL3,DLL4,HES1,HEY1,JAG1,JAG2,NOTCH1,NOTCH2,NOTCH3,NOTCH4,RBPJ,RBPJL	gnomAD	196	74023	73827	4	830	826	0.290257	1.82413	0.490914	4.76324	1	677
KEGG_MEDICUS_REFERENCE_NRG_ERBB4_PI3K_SIGNALING_PATHWAY	AKT1,AKT2,AKT3,ERBB4,NRG1,NRG2,NRG3,NRG4,PIK3CA,PIK3CB,PIK3CD	gnomAD	155	74023	73868	5	830	825	0.0335348	2.88816	0.922352	6.91312	1	677
KEGG_MEDICUS_REFERENCE_NUCLEAR_EXPORT_OF_MRNA	ALYREF,DDX19B,GLE1,NCBP1,NDC1,NUP107,NUP133,NUP155,NUP160,NUP188,NUP205,NUP210,NUP214,NUP35,NUP37,NUP43,NUP54,NUP58,NUP62,NUP85,NUP88,NUP93,NXF1,NXT1,NXT2,POM121,RANBP2,SEH1L,SRSF3,SRSF7	gnomAD	775	74023	73248	7	830	823	0.730393	0.803884	0.32112	1.67184	1	677
KEGG_MEDICUS_REFERENCE_NUCLEAR_INITIATED_ESTROGEN_SIGNALING_PATHWAY	BCL2,CTSD,EBAG9,ESR1,ESR2,KRT19,NCOA1,NCOA2,NCOA3,PGR,TFF1	gnomAD	167	74023	73856	1	830	829	1	0.533479	0.0134137	3.02163	1	677
KEGG_MEDICUS_REFERENCE_OKAZAKI_FRAGMENT_MATURATION	DNA2,FEN1,LIG1,PCNA,POLD1,POLD2,POLD3,POLD4,RNASEH2A,RNASEH2B,RNASEH2C	gnomAD	155	74023	73868	1	830	829	1	0.574874	0.0144477	3.2595	1	677
KEGG_MEDICUS_REFERENCE_ORGANIZATION_OF_THE_OUTER_KINETOCHORE	AURKB,BIRC5,CDCA8,CENPC,CENPS,CENPT,CENPW,CENPX,DSN1,INCENP,KNL1,MIS12,NDC80,NSL1,NUF2,PMF1,SPC24,SPC25,ZWINT	gnomAD	61	74023	73962	1	830	829	0.499228	1.46255	0.0363965	8.48265	1	677
KEGG_MEDICUS_REFERENCE_ORIGIN_UNWINDING_AND_ELONGATION	CDC45,GINS1,GINS2,GINS3,GINS4,MCM10,MCM2,MCM3,MCM4,MCM5,MCM6,MCM7,PCNA,POLA1,POLA2,POLE,POLE2,POLE3,POLE4,PRIM1,PRIM2,RFC1,RFC2,RFC3,RFC4,RFC5,RPA1,RPA2,RPA3,WDHD1	gnomAD	333	74023	73690	7	830	823	0.108881	1.88219	0.748555	3.93919	1	677
KEGG_MEDICUS_REFERENCE_P16_CELL_CYCLE_G1_S	CCND1,CCND2,CCND3,CDK4,CDK6,CDKN2A,E2F1,E2F2,E2F3,RB1	gnomAD	28	74023	73995	2	830	828	0.0435346	6.38274	0.735636	25.3797	1	677
KEGG_MEDICUS_REFERENCE_P4_PR_PI3K_SIGNALING_PATHWAY	AKT1,AKT2,AKT3,PGR,PIK3CA,PIK3CB,PIK3CD,SRC	gnomAD	33	74023	73990	1	830	829	0.315588	2.70447	0.0664065	16.1883	1	677
KEGG_MEDICUS_REFERENCE_P4_PR_RAS_ERK_SIGNALING_PATHWAY	ARAF,BRAF,CCND1,GRB2,HRAS,KRAS,MAP2K1,MAP2K2,MAPK1,MAPK3,NRAS,PGR,RAF1,SOS1,SOS2,SRC	gnomAD	112	74023	73911	2	830	828	0.360992	1.59397	0.19036	5.91206	1	677
KEGG_MEDICUS_REFERENCE_PDGF_PDGFR_PI3K_SIGNALING_PATHWAY	AKT1,AKT2,AKT3,MTOR,PDGFA,PDGFB,PDGFRA,PDGFRB,PIK3CA,PIK3CB,PIK3CD,RPS6KB1,RPS6KB2	gnomAD	63	74023	73960	2	830	828	0.162451	2.83555	0.335504	10.7088	1	677
KEGG_MEDICUS_REFERENCE_PDGF_PDGFR_PLCG_CAMK_SIGNALING_PATHWAY	CALM1,CALM2,CALM3,CAMK1,CAMK1D,CAMK1G,CAMK2A,CAMK2B,CAMK2D,CAMK2G,CAMK4,PDGFA,PDGFB,PDGFRA,PDGFRB,PLCG1,PLCG2	gnomAD	63	74023	73960	4	830	826	0.00662334	5.68468	1.49904	15.3394	1	677
KEGG_MEDICUS_REFERENCE_PDGF_PDGFR_RAS_ERK_SIGNALING_PATHWAY	ARAF,BRAF,GRB2,HRAS,KRAS,MAP2K1,MAP2K2,MAPK1,MAPK3,NRAS,PDGFA,PDGFB,PDGFRA,PDGFRB,RAF1,SOS1,SOS2	gnomAD	133	74023	73890	3	830	827	0.192358	2.0153	0.409563	6.03901	1	677
KEGG_MEDICUS_REFERENCE_PDL_PD1_SHP_PI3K_SIGNALING_PATHWAY	CD274,PDCD1,PDCD1LG2,PIK3CD,PIK3R1,PIK3R2,PIK3R3,PTPN11,PTPN6	gnomAD	66	74023	73957	2	830	828	0.174246	2.70653	0.320551	10.2006	1	677
KEGG_MEDICUS_REFERENCE_PINK_PARKIN_MEDIATED_AUTOPHAGOSOME_FORMATION	CALCOCO2,CISD1,CISD2,FAF2,FKBP8,HK1,MAP1LC3A,MAP1LC3B,MAP1LC3B2,MAP1LC3C,NBR1,OPTN,PINK1,PRKN,SQSTM1,TAX1BP1,TOMM70	gnomAD	362	74023	73661	7	830	823	0.134929	1.7307	0.688721	3.61868	1	677
KEGG_MEDICUS_REFERENCE_PKR_EIF2ALPHA_SIGNALING_PATHWAY	EIF2AK2,EIF2B1,EIF2B2,EIF2B3,EIF2B4,EIF2B5,EIF2S1	gnomAD	412	74023	73611	5	830	825	0.811841	1.08282	0.348797	2.5578	1	677
KEGG_MEDICUS_REFERENCE_PLASMIN_MEDIATED_ACTIVATION_OF_LATENT_TGF_BETA	FBN1,LTBP1,LTBP3,LTBP4,PLG,TGFB1,TGFB2,TGFB3	gnomAD	164	74023	73859	6	830	824	0.0121408	3.27919	1.18271	7.32239	1	677
KEGG_MEDICUS_REFERENCE_PP2A_AKT_SIGNALING_PATHWAY	AKT1,AKT2,AKT3,PPP2CA,PPP2CB,PPP2R1A,PPP2R1B,PPP2R2A,PPP2R2B,PPP2R2C,PPP2R2D,PPP2R3A,PPP2R3B,PPP2R3C,PPP2R5A,PPP2R5B,PPP2R5C,PPP2R5D,PPP2R5E	gnomAD	295	74023	73728	5	830	825	0.394609	1.51465	0.486928	3.58921	1	677
KEGG_MEDICUS_REFERENCE_PRE_IC_FORMATION	CDC45,CDC6,CDT1,GINS1,GINS2,GINS3,GINS4,MCM2,MCM3,MCM4,MCM5,MCM6,MCM7,MTBP,ORC1,ORC2,ORC3,ORC4,ORC5,ORC6,POLE,POLE2,POLE3,POLE4,RECQL4,TICRR,TOPBP1	gnomAD	903	74023	73120	14	830	816	0.204443	1.38924	0.753052	2.35676	1	677
KEGG_MEDICUS_REFERENCE_PRL_JAK_STAT_SIGNALING_PATHWAY	JAK2,PRL,PRLR,STAT5A,STAT5B	gnomAD	218	74023	73805	2	830	828	1	0.817768	0.0982477	2.99887	1	677
KEGG_MEDICUS_REFERENCE_PRNP_PI3K_NOX2_SIGNALING_PATHWAY	ATF2,ATF4,ATF6B,CAV1,CAV2,CAV3,CREB1,CREB3,CREB3L1,CREB3L2,CREB3L3,CREB3L4,CREB5,CYBA,CYBB,EGR1,FYN,MAPK1,MAPK3,NCF1,NCF2,NCF4,PIK3CA,PIK3CB,PIK3CD,PRKCD,PRNP,RAC1,RAC2	gnomAD	376	74023	73647	2	830	828	0.453398	0.473089	0.0569968	1.72646	1	677
KEGG_MEDICUS_REFERENCE_PROK_PRKR_GI_ERK_SIGNALING_PATHWAY	GNAI1,GNAI2,GNAI3,MAPK1,MAPK3,PROK1,PROK2,PROKR1,PROKR2	gnomAD	107	74023	73916	2	830	828	0.340962	1.66858	0.19916	6.19613	1	677
KEGG_MEDICUS_REFERENCE_PROMOTION_OF_MICROTUBULE_GROWTH	CLASP1,CLASP2,CLIP1,CLIP2,MAPRE1,TUBA1A,TUBA1B,TUBA1C,TUBA3C,TUBA3D,TUBA3E,TUBA4A,TUBA8,TUBB,TUBB1,TUBB2A,TUBB2B,TUBB3,TUBB4A,TUBB4B,TUBB6,TUBB8	gnomAD	339	74023	73684	4	830	826	0.794559	1.0526	0.28447	2.73017	1	677
KEGG_MEDICUS_REFERENCE_PTH_PTH1R_PKA_SIGNALING_PATHWAY	ADCY1,ADCY2,ADCY3,ADCY4,ADCY5,ADCY6,ADCY7,ADCY8,ADCY9,GNAS,PRKACA,PRKACB,PRKACG,PTH,PTH1R	gnomAD	397	74023	73626	3	830	827	0.807545	0.672757	0.137867	1.98722	1	677
KEGG_MEDICUS_REFERENCE_PYRIN_INFLAMMASOME_SIGNALING_PATHWAY	CASP1,IL18,IL1B,MEFV,PYCARD	gnomAD	293	74023	73730	4	830	826	0.575963	1.21858	0.329048	3.16514	1	677
KEGG_MEDICUS_REFERENCE_RAB7_REGULATED_MICROTUBULE_MINUS_END_DIRECTED_TRANSPORT	ACTR10,ACTR1A,ACTR1B,DCTN1,DCTN2,DCTN3,DCTN4,DCTN5,DCTN6,DYNC1H1,DYNC1I1,DYNC1I2,DYNC1LI1,DYNC1LI2,DYNC2H1,DYNC2LI1,DYNLL1,DYNLL2,DYNLRB1,DYNLRB2,DYNLT1,DYNLT3,OSBPL1A,RAB7A,RAB7B,RILP,TUBA1A,TUBA1B,TUBA1C,TUBA3C,TUBA3D,TUBA3E,TUBA4A,TUBA8,TUBB,TUBB1,TUBB2A,TUBB2B,TUBB3,TUBB4A,TUBB4B,TUBB6,TUBB8	gnomAD	769	74023	73254	7	830	823	0.730068	0.810222	0.323649	1.68508	1	677
KEGG_MEDICUS_REFERENCE_RAD51_DSDNA_DESTABILIZATION	HELQ,RAD51,RAD51B,RAD51C,RAD51D,RFWD3,RPA1,RPA2,RPA3,RPA4,XRCC2	gnomAD	137	74023	73886	5	830	825	0.0214722	3.26844	1.04191	7.84541	1	677
KEGG_MEDICUS_REFERENCE_RECRUITMENT_AND_FORMATION_OF_THE_MCC	AURKB,BUB1,BUB1B,BUB3,CDC20,KNL1,MAD1L1,MAD2L1,NDC80,TTK	gnomAD	212	74023	73811	3	830	827	0.517456	1.26299	0.257867	3.75443	1	677
KEGG_MEDICUS_REFERENCE_REGULATION_OF_COMPLEMENT_CASCADE_CFHR	CFH,CFHR1,CFHR2,CFHR3,CFHR4,CFHR5	gnomAD	67	74023	73956	1	830	829	0.531662	1.3315	0.0331818	7.69701	1	677
KEGG_MEDICUS_REFERENCE_REGULATION_OF_COMPLEMENT_CASCADE_MAC_INHIBITION	C6,C7,C8A,C8B,C8G,C9,CD59,CLU,VTN	gnomAD	570	74023	73453	6	830	824	1	0.938337	0.341915	2.06376	1	677
KEGG_MEDICUS_REFERENCE_REGULATION_OF_FIBRINOLYTIC_SYSTEM_C1INH	C1R,C1S,MASP1,MASP2,PLAU,SERPING1	gnomAD	106	74023	73917	3	830	827	0.121296	2.52943	0.51244	7.62176	1	677
KEGG_MEDICUS_REFERENCE_REGULATION_OF_GF_RTK_RAS_ERK_SIGNALING_PATHWAY_ADAPTOR_PROTEINS	GAB1,GAB2,GRB2,PTPN11,SHC1,SHC2,SHC3,SHC4,SOS1,SOS2	gnomAD	74	74023	73949	4	830	826	0.0112092	4.83894	1.2817	12.9651	1	677
KEGG_MEDICUS_REFERENCE_REGULATION_OF_GF_RTK_RAS_ERK_SIGNALING_RAS_UBIQUITINATION_BY_CUL3_COMPLEX	CUL3,HRAS,KRAS,LZTR1,NRAS,RIT1	gnomAD	286	74023	73737	3	830	827	1	0.935267	0.191345	2.77051	1	677
KEGG_MEDICUS_REFERENCE_REGULATION_OF_GF_RTK_RAS_ERK_SIGNALING_RASGAP	HRAS,KRAS,NRAS,RASA1,RASA2,RASA3,RASA4,RASAL1	gnomAD	47	74023	73976	2	830	828	0.102758	3.80177	0.446574	14.5627	1	677
KEGG_MEDICUS_REFERENCE_REGULATION_OF_GF_RTK_RAS_ERK_SIGNALING_UBIQUITINATION_OF_RTK_BY_CBL	CBL,CSF1R,EGFR,EPHA2,ERBB2,ERBB3,ERBB4,FGFR1,FGFR2,FGFR3,FGFR4,FLT1,FLT3,FLT4,IGF1R,INSR,KDR,KIT,MET,NGFR,NTRK1,NTRK2,PDGFRA,PDGFRB,TEK	gnomAD	817	74023	73206	14	830	816	0.129268	1.53727	0.832947	2.60949	1	677
KEGG_MEDICUS_REFERENCE_RETROGRADE_AXONAL_TRANSPORT	ACTR10,ACTR1A,ACTR1B,DCTN1,DCTN2,DCTN3,DCTN4,DCTN5,DCTN6,DNAH1,DNAH10,DNAH11,DNAH12,DNAH17,DNAH2,DNAH3,DNAH5,DNAH6,DNAH7,DNAH8,DNAH9,DNAI1,DNAI2,DNAL1,DNAL4,DNALI1,TUBA1A,TUBA1B,TUBA1C,TUBA3C,TUBA3D,TUBA3E,TUBA4A,TUBA8,TUBB,TUBB1,TUBB2A,TUBB2B,TUBB3,TUBB4A,TUBB4B,TUBB6,TUBB8	gnomAD	2634	74023	71389	44	830	786	0.0107827	1.51717	1.0907	2.06208	1	677
KEGG_MEDICUS_REFERENCE_RIG_I_IRF7_3_SIGNALING_PATHWAY	AZI2,IFNA1,IFNA10,IFNA13,IFNA14,IFNA16,IFNA17,IFNA2,IFNA21,IFNA4,IFNA5,IFNA6,IFNA7,IFNA8,IFNB1,IKBKE,IRF3,IRF7,MAVS,RIGI,TANK,TBK1,TBKBP1,TRAF3	gnomAD	60	74023	73963	2	830	828	0.150809	2.97744	0.351919	11.2679	1	677
KEGG_MEDICUS_REFERENCE_RIG_I_NFKB_SIGNALING_PATHWAY	CHUK,IFNA1,IFNA10,IFNA13,IFNA14,IFNA16,IFNA17,IFNA2,IFNA21,IFNA4,IFNA5,IFNA6,IFNA7,IFNA8,IFNB1,IKBKB,IKBKG,MAVS,NFKB1,NFKBIA,RELA,RIGI	gnomAD	44	74023	73979	1	830	829	0.394629	2.02811	0.0501617	11.9395	1	677
KEGG_MEDICUS_REFERENCE_RTK_PLCG_ITPR_SIGNALING_PATHWAY	EGF,EGFR,ERBB2,ERBB3,ERBB4,FGF1,FGF10,FGF16,FGF17,FGF18,FGF19,FGF2,FGF20,FGF21,FGF22,FGF23,FGF3,FGF4,FGF5,FGF6,FGF7,FGF8,FGF9,FGFR1,FGFR2,FGFR3,FGFR4,FLT1,FLT4,GDNF,HGF,ITPR1,ITPR2,ITPR3,KDR,MET,MST1,MST1R,NGF,NTRK1,NTRK2,NTRK3,PDGFA,PDGFB,PDGFC,PDGFD,PDGFRA,PDGFRB,PLCG1,PLCG2,RET,VEGFA,VEGFB,VEGFC,VEGFD	gnomAD	1465	74023	72558	19	830	811	0.529364	1.16032	0.692894	1.83056	1	677
KEGG_MEDICUS_REFERENCE_SKELETAL_TYPE_VGCC_RYR_SIGNALING	ASPH,CACNA1S,CACNA2D1,CACNA2D2,CACNA2D3,CACNA2D4,CACNB1,CACNB2,CACNB3,CACNB4,CACNG1,CACNG2,CACNG3,CACNG4,CACNG5,CACNG6,CACNG7,CASQ1,CASQ2,RYR1,TRDN	gnomAD	953	74023	73070	11	830	819	0.87638	1.02981	0.510291	1.86082	1	677
KEGG_MEDICUS_REFERENCE_SPINDLE_ASSEMBLY_CHECKPOINT_SIGNALING	ANAPC1,ANAPC10,ANAPC11,ANAPC13,ANAPC2,ANAPC4,ANAPC5,ANAPC7,BUB1B,BUB3,CDC16,CDC20,CDC23,CDC26,CDC27,ESPL1,MAD1L1,MAD2L1,MAD2L2,PTTG1,PTTG2	gnomAD	175	74023	73848	3	830	827	0.453249	1.53075	0.312044	4.5636	1	677
KEGG_MEDICUS_REFERENCE_STEROID_HORMONE_BIOSYNTHESIS_PROGESTERONE_TO_CORTISOL_CORTISONE	CYP11B1,CYP11B2,CYP17A1,CYP21A2,HSD11B2	gnomAD	607	74023	73416	9	830	821	0.336555	1.32586	0.601187	2.54615	1	677
KEGG_MEDICUS_REFERENCE_TAC3_TACR3_PLC_PKC_SIGNALING_PATHWAY	GNAQ,PLCB1,PLCB2,PLCB3,PLCB4,PRKCA,PRKCB,PRKCG,TAC3,TACR3	gnomAD	171	74023	73852	4	830	826	0.131041	2.09142	0.562094	5.47283	1	677
KEGG_MEDICUS_REFERENCE_TBK1_MEDIATED_AUTOPHAGOSOME_FORMATION	CALCOCO2,MAP1LC3A,MAP1LC3B,MAP1LC3B2,MAP1LC3C,NBR1,OPTN,SQSTM1,TAX1BP1,TBK1	gnomAD	71	74023	73952	1	830	829	0.55211	1.25642	0.0313363	7.24911	1	677
KEGG_MEDICUS_REFERENCE_TCR_PLCG_ITPR_SIGNALING_PATHWAY	CD247,CD3D,CD3E,CD3G,CD4,FYN,GRAP2,ITPR1,ITPR2,ITPR3,LAT,LCK,LCP2,PLCG1,PLCG2,VAV1,VAV2,VAV3,ZAP70	gnomAD	505	74023	73518	8	830	822	0.2884	1.4168	0.606287	2.82644	1	677
KEGG_MEDICUS_REFERENCE_TELOMERASE_RNA_MATURATION	PARN,TENT4B,TERC,TGS1,ZCCHC8	gnomAD	39	74023	73984	1	830	829	0.3599	2.28828	0.0564378	13.5604	1	677
KEGG_MEDICUS_REFERENCE_TELOMERE_ELONGATION	ACD,CTC1,DKC1,GAR1,NHP2,NOP10,POT1,RTEL1,RUVBL1,RUVBL2,STN1,TEN1,TERC,TERF1,TERF2,TERF2IP,TERT,TINF2,WRAP53	gnomAD	514	74023	73509	4	830	826	0.670762	0.692563	0.187544	1.79079	1	677
KEGG_MEDICUS_REFERENCE_TESTOSTERONE_BIOSYNTHESIS	AKR1C3,CYP17A1,HSD17B2,HSD17B3,HSD17B6,HSD17B8,HSD3B1,HSD3B2,SRD5A1,SRD5A2,SRD5A3	gnomAD	514	74023	73509	7	830	823	0.527339	1.21639	0.485066	2.53577	1	677
KEGG_MEDICUS_REFERENCE_TETHERING_OF_LATE_ENDOSOMES_AND_LYSOSOMES	ARL8B,PLEKHM1,RAB7A,RAB7B,VPS11,VPS16,VPS18,VPS33A,VPS39,VPS41	gnomAD	506	74023	73517	10	830	820	0.0855605	1.77182	0.841325	3.30211	1	677
KEGG_MEDICUS_REFERENCE_TGFA_EGFR_PI3K_SIGNALING_PATHWAY	AKT1,AKT2,AKT3,EGFR,MTOR,PIK3CA,PIK3CB,PIK3CD,TGFA	gnomAD	85	74023	73938	1	830	829	0.616907	1.04931	0.0262293	6.0222	1	677
KEGG_MEDICUS_REFERENCE_TGFA_EGFR_PLCG_PKC_SIGNALING_PATHWAY	EGFR,ELK1,PLCG1,PLCG2,PRKCA,PRKCB,PRKCG,TGFA	gnomAD	105	74023	73918	2	830	828	0.332893	1.70041	0.202912	6.31546	1	677
KEGG_MEDICUS_REFERENCE_TGFA_EGFR_RAS_ERK_SIGNALING_PATHWAY	ARAF,BRAF,EGFR,GRB2,HRAS,KRAS,MAP2K1,MAP2K2,MAPK1,MAPK3,NRAS,RAF1,SOS1,SOS2,TGFA	gnomAD	159	74023	73864	2	830	828	0.70009	1.12211	0.13448	4.13327	1	677
KEGG_MEDICUS_REFERENCE_THYROID_HORMONE_SIGNALING_PATHWAY	ATP2A2,MYH6,RXRA,RXRB,RXRG,SLC16A10,SLC16A2,THRA,THRB	gnomAD	151	74023	73872	6	830	824	0.00842169	3.56187	1.28317	7.9691	1	677
KEGG_MEDICUS_REFERENCE_TIGHT_JUNCTION_ACTIN_SIGNALING_PATHWAY	ACTB,ACTG1,ACTR2,ACTR3,ARPC1A,ARPC1B,ARPC2,ARPC3,ARPC4,ARPC5,ARPC5L,CLDN1,CLDN10,CLDN11,CLDN14,CLDN15,CLDN16,CLDN17,CLDN18,CLDN19,CLDN2,CLDN20,CLDN22,CLDN23,CLDN24,CLDN25,CLDN3,CLDN34,CLDN4,CLDN5,CLDN6,CLDN7,CLDN8,CLDN9,CTTN,OCLN,TJP1	gnomAD	302	74023	73721	5	830	825	0.400038	1.4794	0.475654	3.50487	1	677
KEGG_MEDICUS_REFERENCE_TLR1_2_4_NFKB_SIGNALING_PATHWAY	CHUK,IKBKB,IKBKG,IL12A,IL12B,IL6,IRAK1,IRAK4,MAP3K7,MYD88,NFKB1,NFKBIA,RELA,TAB2,TIRAP,TLR1,TLR2,TLR4,TNF,TRAF6	gnomAD	272	74023	73751	5	830	825	0.240997	1.64327	0.527915	3.89729	1	677
KEGG_MEDICUS_REFERENCE_TLR2_4_MAPK_SIGNALING_PATHWAY	FOS,IRAK1,IRAK4,JUN,MAP2K1,MAP2K2,MAP2K3,MAP2K4,MAP2K6,MAP2K7,MAP3K7,MAPK1,MAPK10,MAPK11,MAPK12,MAPK13,MAPK14,MAPK3,MAPK8,MAPK9,MYD88,TAB2,TIRAP,TLR2,TLR4,TRAF6	gnomAD	192	74023	73831	4	830	826	0.174312	1.86218	0.501072	4.86435	1	677
KEGG_MEDICUS_REFERENCE_TLR3_IRF3_SIGNALING_PATHWAY	CREBBP,EP300,IFNB1,IKBKE,IRF3,TBK1,TICAM1,TLR3,TRAF3	gnomAD	15	74023	74008	2	830	828	0.0149573	11.9162	1.32017	51.4324	1	677
KEGG_MEDICUS_REFERENCE_TLR3_IRF7_SIGNALING_PATHWAY	IFNA1,IFNA10,IFNA13,IFNA14,IFNA16,IFNA17,IFNA2,IFNA21,IFNA4,IFNA5,IFNA6,IFNA7,IFNA8,IKBKE,IRF7,TBK1,TICAM1,TLR3,TRAF3	gnomAD	57	74023	73966	2	830	828	0.139346	3.13427	0.370021	11.889	1	677
KEGG_MEDICUS_REFERENCE_TLR3_NFKB_SIGNALING_PATHWAY	CHUK,IKBKB,IKBKG,MAP3K7,NFKB1,NFKBIA,RELA,TICAM1,TLR3,TRAF6	gnomAD	73	74023	73950	2	830	828	0.202242	2.44685	0.290357	9.19056	1	677
KEGG_MEDICUS_REFERENCE_TLR4_IRF3_7_SIGNALING_PATHWAY	IFNB1,IKBKE,IRF3,IRF7,TBK1,TICAM1,TICAM2,TLR4,TRAF3	gnomAD	57	74023	73966	2	830	828	0.139346	3.13427	0.370021	11.889	1	677
KEGG_MEDICUS_REFERENCE_TLR5_NFKB_SIGNALING_PATHWAY	CHUK,IKBKB,IKBKG,IL12A,IL12B,IL6,IRAK1,IRAK4,MAP3K7,MYD88,NFKB1,NFKBIA,RELA,TAB2,TLR5,TNF,TRAF6	gnomAD	272	74023	73751	5	830	825	0.240997	1.64327	0.527915	3.89729	1	677
KEGG_MEDICUS_REFERENCE_TLR7_8_9_IRF5_SIGNALING_PATHWAY	IFNA1,IFNA10,IFNA13,IFNA14,IFNA16,IFNA17,IFNA2,IFNA21,IFNA4,IFNA5,IFNA6,IFNA7,IFNA8,IFNB1,IRAK1,IRAK4,IRF5,MYD88,TLR7,TLR8,TLR9,TRAF6	gnomAD	143	74023	73880	3	830	827	0.220882	1.87417	0.381205	5.60813	1	677
KEGG_MEDICUS_REFERENCE_TLR7_9_IRF7_SIGNALING_PATHWAY	IFNA1,IFNA10,IFNA13,IFNA14,IFNA16,IFNA17,IFNA2,IFNA21,IFNA4,IFNA5,IFNA6,IFNA7,IFNA8,IFNB1,IRAK1,IRAK4,IRF7,MYD88,TLR7,TLR9	gnomAD	187	74023	73836	5	830	825	0.0637316	2.39282	0.765994	5.7068	1	677
KEGG_MEDICUS_REFERENCE_TNF_JNK_SIGNALING_PATHWAY	FOS,JUN,MAP2K4,MAP2K7,MAP3K7,MAPK10,MAPK8,MAPK9,RIPK1,TAB1,TAB2,TNF,TNFRSF1A,TRADD,TRAF2,TRAF5	gnomAD	171	74023	73852	1	830	829	1	0.520972	0.0131011	2.9499	1	677
KEGG_MEDICUS_REFERENCE_TNF_NFKB_SIGNALING_PATHWAY	CHUK,IKBKB,IKBKG,MAP3K7,NFKB1,NFKBIA,RELA,RIPK1,TAB1,TAB2,TAB3,TNF,TNFRSF1A,TRADD,TRAF2,TRAF5	gnomAD	215	74023	73808	2	830	828	1	0.829212	0.099614	3.04145	1	677
KEGG_MEDICUS_REFERENCE_TNF_P38_SIGNALING_PATHWAY	ATF2,ATF4,ATF6B,CREB1,CREB3,CREB3L1,CREB3L2,CREB3L3,CREB3L4,CREB5,MAP2K3,MAP2K6,MAP3K7,MAPK14,RIPK1,RPS6KA4,RPS6KA5,TAB1,TAB2,TNF,TNFRSF1A,TRADD,TRAF2,TRAF5	gnomAD	223	74023	73800	2	830	828	1	0.799378	0.0960518	2.93083	1	677
KEGG_MEDICUS_REFERENCE_TNFSF10_RIPK1_3_SIGNALING_PATHWAY	RIPK1,RIPK3,TNFRSF10A,TNFRSF10B,TNFSF10	gnomAD	151	74023	73872	1	830	829	1	0.590134	0.0148287	3.34732	1	677
KEGG_MEDICUS_REFERENCE_TRAIP_DEPENDENT_REPLISOME_DISASSEMBLY	CDC45,GINS1,GINS2,GINS3,GINS4,MCM2,MCM3,MCM4,MCM5,MCM6,MCM7,NPLOC4,TRAIP,UBB,UFD1,VCP	gnomAD	262	74023	73761	4	830	826	0.545976	1.36334	0.367843	3.54569	1	677
KEGG_MEDICUS_REFERENCE_TRANSCRIPTION_COUPLED_NER	CCNH,CDK7,CUL4A,DDB1,ERCC2,ERCC3,ERCC6,ERCC8,GTF2H1,GTF2H2,GTF2H3,GTF2H4,GTF2H5,MNAT1,POLR2A,POLR2B,POLR2C,POLR2D,POLR2E,POLR2F,POLR2G,POLR2H,POLR2I,POLR2J,POLR2J2,POLR2J3,POLR2K,POLR2L,POLR2M,RBX1,UVSSA	gnomAD	784	74023	73239	15	830	815	0.0578252	1.71931	0.953202	2.87032	1	677
KEGG_MEDICUS_REFERENCE_TRANSLATION_INITIATION	FAU,RPL10,RPL10A,RPL11,RPL12,RPL13,RPL13A,RPL14,RPL15,RPL17,RPL18,RPL18A,RPL19,RPL21,RPL22,RPL23,RPL23A,RPL24,RPL26,RPL27,RPL27A,RPL28,RPL29,RPL3,RPL30,RPL31,RPL32,RPL34,RPL35,RPL35A,RPL36,RPL36A,RPL37,RPL37A,RPL38,RPL39,RPL4,RPL41,RPL5,RPL6,RPL7,RPL7A,RPL8,RPL9,RPLP0,RPLP1,RPLP2,RPS10,RPS11,RPS12,RPS13,RPS14,RPS15,RPS15A,RPS16,RPS17,RPS18,RPS19,RPS2,RPS20,RPS21,RPS23,RPS24,RPS25,RPS26,RPS27,RPS27A,RPS28,RPS29,RPS3,RPS3A,RPS4X,RPS4Y1,RPS4Y2,RPS5,RPS6,RPS7,RPS8,RPS9,RPSA,UBA52	gnomAD	39	74023	73984	1	830	829	0.3599	2.28828	0.0564378	13.5604	1	677
KEGG_MEDICUS_REFERENCE_TRANSPORT_OF_CALCIUM	GRIN1,GRIN2A,GRIN2B,GRIN2C,GRIN2D	gnomAD	20	74023	74003	1	830	829	0.208787	4.46332	0.107559	27.9722	1	677
KEGG_MEDICUS_REFERENCE_TRH_TRHR_PLCB_PKC_SIGNALING_PATHWAY	GNA11,GNAQ,PLCB1,PLCB2,PLCB3,PLCB4,PRKCA,PRKCB,PRKCG,TRH,TRHR,TSHB	gnomAD	155	74023	73868	1	830	829	1	0.574874	0.0144477	3.2595	1	677
KEGG_MEDICUS_REFERENCE_TSH_DUOX2_TG_SIGNALING_PATHWAY	DUOX2,GNAQ,PLCB1,PLCB2,PLCB3,PLCB4,PRKCA,PRKCB,PRKCG,TG,TSHB,TSHR	gnomAD	712	74023	73311	8	830	822	1	1.00209	0.4295	1.99479	1	677
KEGG_MEDICUS_REFERENCE_TSH_TG_SIGNALING_PATHWAY	ADCY1,ADCY2,ADCY3,ADCY4,ADCY5,ADCY6,ADCY7,ADCY8,ADCY9,ATF2,ATF4,ATF6B,CREB1,CREB3,CREB3L1,CREB3L2,CREB3L3,CREB3L4,CREB5,GNAS,PAX8,PRKACA,PRKACB,PRKACG,TG,TSHB,TSHR,TTF1,TTF2	gnomAD	1004	74023	73019	9	830	821	0.648865	0.797265	0.362189	1.52704	1	677
KEGG_MEDICUS_REFERENCE_TYPE_I_IFN_SIGNALING_PATHWAY	EIF2AK2,IFNA1,IFNA10,IFNA13,IFNA14,IFNA16,IFNA17,IFNA2,IFNA21,IFNA4,IFNA5,IFNA6,IFNA7,IFNA8,IFNAR1,IFNAR2,IFNB1,IRF7,IRF9,JAK1,STAT1,STAT2,TYK2	gnomAD	225	74023	73798	4	830	826	0.327641	1.5883	0.428025	4.13884	1	677
KEGG_MEDICUS_REFERENCE_TYPE_I_INTERFERON_TO_JAK_STAT_SIGNALING_PATHWAY	IFNA1,IFNA10,IFNA13,IFNA14,IFNA16,IFNA17,IFNA2,IFNA21,IFNA4,IFNA5,IFNA6,IFNA7,IFNA8,IFNAR1,IFNAR2,IFNB1,IFNE,IFNK,IFNW1,IRF9,JAK1,STAT1,STAT2,TYK2	gnomAD	169	74023	73854	2	830	828	0.715104	1.0556	0.126578	3.88482	1	677
KEGG_MEDICUS_REFERENCE_TYPE_II_INTERFERON_TO_JAK_STAT_SIGNALING_PATHWAY	IFNA1,IFNA10,IFNA13,IFNA14,IFNA16,IFNA17,IFNA2,IFNA21,IFNA4,IFNA5,IFNA6,IFNA7,IFNA8,IFNG,IFNGR1,IFNGR2,IL27,JAK1,JAK2,STAT1,STAT3	gnomAD	273	74023	73750	3	830	827	1	0.979976	0.200438	2.90417	1	677
KEGG_MEDICUS_REFERENCE_TYROSINE_DEGRADATION	FAH,GSTZ1,HGD,HPD,TAT	gnomAD	485	74023	73538	9	830	821	0.128043	1.66212	0.752734	3.19728	1	677
KEGG_MEDICUS_REFERENCE_UREA_CYCLE	ARG1,ARG2,ASL,ASS1,CPS1,OTC	gnomAD	616	74023	73407	10	830	820	0.244403	1.45322	0.690771	2.70452	1	677
KEGG_MEDICUS_REFERENCE_V_D_J_RECOMBINATION	DCLRE1C,DNTT,LIG4,NHEJ1,POLL,POLM,PRKDC,RAG1,RAG2,XRCC4,XRCC5,XRCC6	gnomAD	395	74023	73628	4	830	826	1	0.902665	0.244154	2.33828	1	677
KEGG_MEDICUS_REFERENCE_VALINE_DEGRADATION	ACAD8,ACADM,ACADS,ALDH6A1,ECHS1,HADHA,HIBADH,HIBCH	gnomAD	919	74023	73104	17	830	813	0.056188	1.66333	0.959931	2.69475	1	677
KEGG_MEDICUS_REFERENCE_VGCC_CA2_APOPTOTIC_PATHWAY	APAF1,CACNA1A,CACNA1B,CACNA1C,CACNA1D,CACNA1E,CACNA1F,CACNA1G,CACNA1H,CACNA1I,CACNA1S,CASP3,CASP7,CASP9,CYCS,MCU,SLC25A31,SLC25A4,SLC25A5,SLC25A6,VDAC1,VDAC2,VDAC3	gnomAD	1017	74023	73006	10	830	820	0.879998	0.875436	0.416947	1.6249	1	677
KEGG_MEDICUS_REFERENCE_WNT_SIGNALING_MODULATION_LGR_RSPO	FZD1,FZD10,FZD2,FZD3,FZD4,FZD5,FZD6,FZD7,FZD8,FZD9,LGR4,LGR5,LGR6,RNF43,RSPO1,RSPO2,RSPO3,RSPO4,ZNRF3	gnomAD	270	74023	73753	2	830	828	0.774315	0.659808	0.0793652	2.41424	1	677
KEGG_MEDICUS_REFERENCE_WNT_SIGNALING_MODULATION_SOST_LRP4	FZD1,FZD10,FZD2,FZD3,FZD4,FZD5,FZD6,FZD7,FZD8,FZD9,LRP4,LRP5,LRP6,SOST	gnomAD	267	74023	73756	2	830	828	1	0.667249	0.0802557	2.44174	1	677
KEGG_MEDICUS_REFERENCE_WNT_SIGNALING_MODULATION_WNT_ACYLATION	PORCN,WNT1,WNT10A,WNT10B,WNT16,WNT2,WNT2B,WNT3,WNT3A,WNT4,WNT5A,WNT5B,WNT6,WNT7A,WNT7B,WNT8A,WNT8B,WNT9A,WNT9B	gnomAD	99	74023	73924	3	830	827	0.104779	2.70859	0.548146	8.17696	1	677
KEGG_MEDICUS_REFERENCE_WNT_SIGNALING_MODULATION_WNT_INHIBITOR	CER1,FRZB,NOTUM,SFRP1,SFRP2,SFRP4,SFRP5,TRABD2A,TRABD2B,WIF1,WNT1,WNT10A,WNT10B,WNT16,WNT2,WNT2B,WNT3,WNT3A,WNT4,WNT5A,WNT5B,WNT6,WNT7A,WNT7B,WNT8A,WNT8B,WNT9A,WNT9B	gnomAD	113	74023	73910	3	830	827	0.13869	2.37255	0.481114	7.13719	1	677
KEGG_MEDICUS_REFERENCE_WNT_SIGNALING_PATHWAY	APC,AXIN1,AXIN2,CCND1,CTNNB1,DVL1,DVL2,DVL3,FRAT1,FRAT2,FZD1,FZD10,FZD2,FZD3,FZD4,FZD5,FZD6,FZD7,FZD8,FZD9,GSK3B,LEF1,LRP5,LRP6,MYC,TCF7,TCF7L1,TCF7L2,WNT1,WNT10A,WNT10B,WNT16,WNT2,WNT2B,WNT3,WNT3A,WNT4,WNT5A,WNT5B,WNT6,WNT7A,WNT7B,WNT8A,WNT8B,WNT9A,WNT9B	gnomAD	608	74023	73415	12	830	818	0.0539605	1.77135	0.906431	3.1338	1	677
KEGG_MEDICUS_REFERENCE_WNT5A_ROR_SIGNALING_PATHWAY	DVL1,DVL2,DVL3,FZD1,FZD10,FZD2,FZD3,FZD4,FZD5,FZD6,FZD7,FZD8,FZD9,ROR1,ROR2,WNT5A	gnomAD	274	74023	73749	1	830	829	0.38159	0.324695	0.00818376	1.82919	1	677
KEGG_MEDICUS_VARIANT_AMPLIFIED_EGFR_TO_PI3K_SIGNALING_PATHWAY	AKT1,AKT2,AKT3,EGFR,MTOR,PIK3CA,PIK3CB,PIK3CD	gnomAD	85	74023	73938	1	830	829	0.616907	1.04931	0.0262293	6.0222	1	677
KEGG_MEDICUS_VARIANT_AMPLIFIED_EGFR_TO_PLCG_CAMK_SIGNALING_PATHWAY	CALM1,CALM2,CALM3,CAMK1,CAMK1D,CAMK1G,CAMK2A,CAMK2B,CAMK2D,CAMK2G,CAMK4,EGFR,PLCG1,PLCG2	gnomAD	89	74023	73934	3	830	827	0.0828981	3.01335	0.608647	9.12469	1	677
KEGG_MEDICUS_VARIANT_AMPLIFIED_FGFR_TO_PI3K_SIGNALING_PATHWAY	AKT1,AKT2,AKT3,FGFR1,FGFR2,MTOR,PIK3CA,PIK3CB,PIK3CD	gnomAD	60	74023	73963	1	830	829	0.493608	1.48694	0.0369938	8.62825	1	677
KEGG_MEDICUS_VARIANT_AMPLIFIED_FGFR_TO_RAS_ERK_SIGNALING_PATHWAY	ARAF,BRAF,FGFR1,FGFR2,GRB2,HRAS,KRAS,MAP2K1,MAP2K2,MAPK1,MAPK3,NRAS,RAF1,SOS1,SOS2	gnomAD	134	74023	73889	2	830	828	0.665142	1.3319	0.159416	4.92119	1	677
KEGG_MEDICUS_VARIANT_AMPLIFIED_MET_TO_PI3K_SIGNALING_PATHWAY	AKT1,AKT2,AKT3,GAB1,MET,MTOR,PIK3CA,PIK3CB,PIK3CD	gnomAD	58	74023	73965	1	830	829	0.482179	1.53827	0.0382492	8.93877	1	677
KEGG_MEDICUS_VARIANT_AMPLIFIED_PDGFR_TO_PI3K_SIGNALING_PATHWAY	AKT1,AKT2,AKT3,MTOR,PDGFRA,PIK3CA,PIK3CB,PIK3CD	gnomAD	41	74023	73982	1	830	829	0.374024	2.17669	0.053748	12.8617	1	677
KEGG_MEDICUS_VARIANT_AMPLIFIED_PDGFR_TO_PLCG_CAMK_SIGNALING_PATHWAY	CALM1,CALM2,CALM3,CAMK1,CAMK1D,CAMK1G,CAMK2A,CAMK2B,CAMK2D,CAMK2G,CAMK4,PDGFRA,PLCG1,PLCG2	gnomAD	45	74023	73978	3	830	827	0.0162328	5.9631	1.18307	18.6309	1	677
KEGG_MEDICUS_VARIANT_AMPLIFIED_PDGFR_TO_RAS_ERK_SIGNALING_PATHWAY	ARAF,BRAF,GRB2,HRAS,KRAS,MAP2K1,MAP2K2,MAPK1,MAPK3,NRAS,PDGFRA,RAF1,SOS1,SOS2	gnomAD	115	74023	73908	2	830	828	0.372901	1.55232	0.185443	5.75414	1	677
KEGG_MEDICUS_VARIANT_BCL2_OVEREXPRESSION_TO_INTRINSIC_APOPTOTIC_PATHWAY	APAF1,BAX,BCL2,CASP3,CASP7,CASP9,CYCS	gnomAD	13	74023	74010	1	830	829	0.144542	6.86652	0.161402	45.8089	1	677
KEGG_MEDICUS_VARIANT_BCR_ABL_FUSION_KINASE_TO_PI3K_SIGNALING_PATHWAY	ABL1,AKT1,AKT2,AKT3,BAD,CBL,CRK,CRKL,PIK3CA,PIK3CB,PIK3CD	gnomAD	67	74023	73956	2	830	828	0.178208	2.66612	0.315858	10.0414	1	677
KEGG_MEDICUS_VARIANT_BCR_ABL_FUSION_KINASE_TO_RAS_ERK_SIGNALING_PATHWAY	ABL1,ARAF,BRAF,GRB2,HRAS,KRAS,MAP2K1,MAP2K2,MAPK1,MAPK3,NRAS,RAF1,SOS1,SOS2	gnomAD	126	74023	73897	3	830	827	0.172991	2.12749	0.432057	6.38202	1	677
KEGG_MEDICUS_VARIANT_CYP11B1_CYP11B2_FUSION_TO_ACTH_CORTISOL_SIGNALING_PATHWAY	ADCY1,ADCY2,ADCY3,ADCY4,ADCY5,ADCY6,ADCY7,ADCY8,ADCY9,ATF2,ATF4,ATF6B,CREB1,CREB3,CREB3L1,CREB3L2,CREB3L3,CREB3L4,CREB5,CYP11B2,GNAS,MC2R,MRAP,NR4A1,NR5A1,PBX1,POMC,PRKACA,PRKACB,PRKACG,SP1	gnomAD	693	74023	73330	6	830	824	0.714765	0.770502	0.280964	1.69289	1	677
KEGG_MEDICUS_VARIANT_DUPLICATION_OR_MUTATION_ACTIVATED_FLT3_TO_JAK_STAT_SIGNALING_PATHWAY	FLT3,PIM1,PIM2,STAT5A,STAT5B	gnomAD	52	74023	73971	1	830	829	0.446323	1.71592	0.0425837	10.0178	1	677
KEGG_MEDICUS_VARIANT_DUPLICATION_OR_MUTATION_ACTIVATED_FLT3_TO_RAS_ERK_SIGNALING_PATHWAY	ARAF,BRAF,FLT3,GRB2,HRAS,KRAS,MAP2K1,MAP2K2,MAPK1,MAPK3,NRAS,RAF1,SOS1,SOS2	gnomAD	145	74023	73878	3	830	827	0.226688	1.8483	0.375998	5.5288	1	677
KEGG_MEDICUS_VARIANT_DUPLICATION_OR_MUTATION_ACTIVATED_FLT3_TO_RAS_PI3K_SIGNALING_PATHWAY	AKT1,AKT2,AKT3,BAD,FLT3,GRB2,HRAS,KRAS,NRAS,PIK3CA,PIK3CB,PIK3CD,SOS1,SOS2	gnomAD	106	74023	73917	4	830	826	0.0345037	3.37678	0.901343	8.93649	1	677
KEGG_MEDICUS_VARIANT_EGF_OVEREXPRESSION_TO_PI3K_SIGNALING_PATHWAY	AKT1,AKT2,AKT3,EGF,EGFR,PIK3CA,PIK3CB,PIK3CD	gnomAD	182	74023	73841	1	830	829	0.727569	0.489435	0.0123119	2.76888	1	677
KEGG_MEDICUS_VARIANT_EGF_OVEREXPRESSION_TO_RAS_ERK_SIGNALING_PATHWAY	ARAF,BRAF,EGF,EGFR,GRB2,HRAS,KRAS,MAP2K1,MAP2K2,MAPK1,MAPK3,NRAS,RAF1,SOS1,SOS2	gnomAD	261	74023	73762	2	830	828	1	0.682643	0.0820977	2.49865	1	677
KEGG_MEDICUS_VARIANT_EGFR_OVEREXPRESSION_TO_PI3K_SIGNALING_PATHWAY	AKT1,AKT2,AKT3,EGFR,MTOR,PIK3CA,PIK3CB,PIK3CD,RPS6KB1,RPS6KB2	gnomAD	89	74023	73934	1	830	829	1	1.00207	0.0250621	5.74415	1	677
KEGG_MEDICUS_VARIANT_EML4_ALK_FUSION_KINASE_TO_JAK_STAT_SIGNALING_PATHWAY	ALK,JAK3,STAT3,STAT5A,STAT5B	gnomAD	87	74023	73936	1	830	829	0.625365	1.02515	0.0256324	5.87988	1	677
KEGG_MEDICUS_VARIANT_EML4_ALK_FUSION_KINASE_TO_PI3K_SIGNALING_PATHWAY	AKT1,AKT2,AKT3,ALK,BAD,PIK3CA,PIK3CB,PIK3CD	gnomAD	45	74023	73978	1	830	829	0.401345	1.98303	0.0490703	11.6608	1	677
KEGG_MEDICUS_VARIANT_EML4_ALK_FUSION_KINASE_TO_PLCG_ERK_SIGNALING_PATHWAY	ALK,ARAF,BRAF,CCND1,MAP2K1,MAP2K2,MAPK1,MAPK3,PLCG1,PLCG2,PRKCA,PRKCB,PRKCG,RAF1	gnomAD	142	74023	73881	2	830	828	0.675721	1.25673	0.150499	4.63823	1	677
KEGG_MEDICUS_VARIANT_ERBB2_OVEREXPRESSION_TO_EGF_JAK_STAT_SIGNALING_PATHWAY	EGF,EGFR,ERBB2,JAK1,STAT1,STAT3,VEGFA	gnomAD	260	74023	73763	2	830	828	1	0.685278	0.0824129	2.50839	1	677
KEGG_MEDICUS_VARIANT_ERBB2_OVEREXPRESSION_TO_PI3K_SIGNALING_PATHWAY	AKT1,AKT2,AKT3,EGF,EGFR,ERBB2,MTOR,PIK3CA,PIK3CB,PIK3CD,RPS6KB1,RPS6KB2	gnomAD	210	74023	73813	2	830	828	1	0.849012	0.101977	3.11504	1	677
KEGG_MEDICUS_VARIANT_FUS_DDIT3_FUSION_TO_NFKB_MEDIATED_TRANSCRIPTION	CXCL8,DDIT3,NFKB1,NFKBIZ,RELA	gnomAD	13	74023	74010	1	830	829	0.144542	6.86652	0.161402	45.8089	1	677
KEGG_MEDICUS_VARIANT_FZD7_OVEREXPRESSION_TO_WNT_SIGNALING_PATHWAY	APC,AXIN1,AXIN2,CCND1,CTNNB1,DVL1,DVL2,DVL3,FRAT1,FRAT2,FZD7,GSK3B,LEF1,LRP5,LRP6,MYC,TCF7,TCF7L1,TCF7L2,WNT1,WNT10A,WNT10B,WNT16,WNT2,WNT2B,WNT3,WNT3A,WNT4,WNT5A,WNT5B,WNT6,WNT7A,WNT7B,WNT8A,WNT8B,WNT9A,WNT9B	gnomAD	457	74023	73566	11	830	819	0.021896	2.16208	1.06743	3.9259	1	677
KEGG_MEDICUS_VARIANT_IGF2_OVEREXPRESSION_TO_RAS_ERK_SIGNALING_PATHWAY	ARAF,BRAF,GRB2,HRAS,IGF1R,IGF2,KRAS,MAP2K1,MAP2K2,MAPK1,MAPK3,NRAS,RAF1,SOS1,SOS2	gnomAD	123	74023	73900	2	830	828	0.404196	1.4512	0.173488	5.37151	1	677
KEGG_MEDICUS_VARIANT_LOSS_OF_NKX3_1_TO_PI3K_SIGNALING_PATHWAY	AKT1,AKT2,AKT3,BAD,NKX3-1	gnomAD	18	74023	74005	1	830	829	0.19094	4.9589	0.118892	31.4531	1	677
KEGG_MEDICUS_VARIANT_LOSS_OF_VHL_TO_HIF_1_SIGNALING_PATHWAY	ARNT,CUL2,ELOB,ELOC,HIF1A,PDGFB,RBX1,SLC2A1,TGFA,TGFB1,TGFB2,TGFB3,VEGFA,VHL	gnomAD	111	74023	73912	3	830	827	0.133636	2.41561	0.489667	7.26928	1	677
KEGG_MEDICUS_VARIANT_LRP6_OVEREXPRESSION_TO_WNT_SIGNALING_PATHWAY	APC,AXIN1,AXIN2,CCND1,CTNNB1,DVL1,DVL2,DVL3,FRAT1,FRAT2,FZD1,FZD10,FZD2,FZD3,FZD4,FZD5,FZD6,FZD7,FZD8,FZD9,GSK3B,LEF1,LRP6,MYC,TCF7,TCF7L1,TCF7L2,WNT1,WNT10A,WNT10B,WNT16,WNT2,WNT2B,WNT3,WNT3A,WNT4,WNT5A,WNT5B,WNT6,WNT7A,WNT7B,WNT8A,WNT8B,WNT9A,WNT9B	gnomAD	530	74023	73493	11	830	819	0.0577571	1.86244	0.920412	3.37727	1	677
KEGG_MEDICUS_VARIANT_MET_OVEREXPRESSION_TO_RAS_ERK_SIGNALING_PATHWAY	ARAF,BRAF,GRB2,HRAS,KRAS,MAP2K1,MAP2K2,MAPK1,MAPK3,MET,NRAS,RAF1,SOS1,SOS2	gnomAD	120	74023	73903	2	830	828	0.392544	1.48753	0.177787	5.50942	1	677
KEGG_MEDICUS_VARIANT_MLL_AF4_FUSION_TO_TRANSCRIPTIONAL_ACTIVATION	AFF1,BMP2K,CCNT1,CCNT2,CDK14,CDK9,CDKN1B,DOT1L,FLT3,HMGA2,HOXA10,HOXA9,IGF1R,JMJD1C,KDM6A,KLF3,KMT2A,LMO2,MEF2C,MLLT1,MLLT3,PBX3,PROM1,RUNX2,SMAD1,SUPT3H	gnomAD	214	74023	73809	2	830	828	1	0.833098	0.100078	3.0559	1	677
KEGG_MEDICUS_VARIANT_MLL_ENL_FUSION_TO_TRANSCRIPTIONAL_ACTIVATION	CDKN2C,EYA1,FUT8,GRIA3,HOXA10,HOXA11,HOXA9,HPGD,KMT2A,MEIS1,MLLT1,SIX1,SIX4	gnomAD	82	74023	73941	2	830	828	0.238873	2.17811	0.258981	8.1471	1	677
KEGG_MEDICUS_VARIANT_MUTATION_ACTIVATED_CACNA1D_H_TO_ANGIOTENSIN_ALDOSTERONE_SIGNALING_PATHWAY	ATF2,ATF4,ATF6B,CACNA1D,CACNA1H,CALM1,CALM2,CALM3,CAMK1,CAMK1D,CAMK1G,CAMK2A,CAMK2B,CAMK2D,CAMK2G,CAMK4,CREB1,CREB3,CREB3L1,CREB3L2,CREB3L3,CREB3L4,CREB5,CYP11B2	gnomAD	248	74023	73775	5	830	825	0.211058	1.80282	0.578763	4.28118	1	677
KEGG_MEDICUS_VARIANT_MUTATION_ACTIVATED_EGFR_TO_PI3K_SIGNALING_PATHWAY	AKT1,AKT2,AKT3,BAD,EGFR,PIK3CA,PIK3CB,PIK3CD	gnomAD	80	74023	73943	1	830	829	0.594917	1.11494	0.0278506	6.40846	1	677
KEGG_MEDICUS_VARIANT_MUTATION_ACTIVATED_EGFR_TO_PLCG_ERK_SIGNALING_PATHWAY	ARAF,BRAF,CCND1,EGFR,MAP2K1,MAP2K2,MAPK1,MAPK3,PLCG1,PLCG2,PRKCA,PRKCB,PRKCG,RAF1	gnomAD	177	74023	73846	2	830	828	0.727253	1.00775	0.120895	3.70624	1	677
KEGG_MEDICUS_VARIANT_MUTATION_ACTIVATED_EGFR_TO_RAS_ERK_SIGNALING_PATHWAY	ARAF,BRAF,CCND1,EGFR,GRB2,HRAS,KRAS,MAP2K1,MAP2K2,MAPK1,MAPK3,NRAS,RAF1,SOS1,SOS2	gnomAD	159	74023	73864	2	830	828	0.70009	1.12211	0.13448	4.13327	1	677
KEGG_MEDICUS_VARIANT_MUTATION_ACTIVATED_FGFR3_TO_RAS_ERK_SIGNALING_PATHWAY	ARAF,BRAF,FGFR3,GRB2,HRAS,KRAS,MAP2K1,MAP2K2,MAPK1,MAPK3,MYC,NRAS,RAF1,RPS6KA5,SOS1,SOS2	gnomAD	158	74023	73865	2	830	828	0.698608	1.12922	0.135325	4.15998	1	677
KEGG_MEDICUS_VARIANT_MUTATION_ACTIVATED_GNAS_TO_ACTH_CORTISOL_SIGNALING_PATHWAY	ADCY1,ADCY2,ADCY3,ADCY4,ADCY5,ADCY6,ADCY7,ADCY8,ADCY9,ATF2,ATF4,ATF6B,CREB1,CREB3,CREB3L1,CREB3L2,CREB3L3,CREB3L4,CREB5,CYP11B1,GNAS,NR4A1,NR5A1,PBX1,PRKACA,PRKACB,PRKACG,SP1,STAR	gnomAD	613	74023	73410	7	830	823	0.84733	1.01858	0.406503	2.12092	1	677
KEGG_MEDICUS_VARIANT_MUTATION_ACTIVATED_GNAS_TO_CRHR_PKA_ACTH_SIGNALING_PATHWAY	ADCY1,ADCY2,ADCY3,ADCY4,ADCY5,ADCY6,ADCY7,ADCY8,ADCY9,ATF2,ATF4,ATF6B,CREB1,CREB3,CREB3L1,CREB3L2,CREB3L3,CREB3L4,CREB5,GNAS,POMC,PRKACA,PRKACB,PRKACG	gnomAD	434	74023	73589	4	830	826	1	0.821115	0.222195	2.12556	1	677
KEGG_MEDICUS_VARIANT_MUTATION_ACTIVATED_KCNJ5_TO_ANGIOTENSIN_ALDOSTERONE_SIGNALING_PATHWAY	ATF2,ATF4,ATF6B,CACNA1D,CACNA1H,CALM1,CALM2,CALM3,CAMK1,CAMK1D,CAMK1G,CAMK2A,CAMK2B,CAMK2D,CAMK2G,CAMK4,CREB1,CREB3,CREB3L1,CREB3L2,CREB3L3,CREB3L4,CREB5,CYP11B2,KCNJ5	gnomAD	249	74023	73774	5	830	825	0.212138	1.79557	0.576433	4.2637	1	677
KEGG_MEDICUS_VARIANT_MUTATION_ACTIVATED_KIT_TO_PI3K_SIGNALING_PATHWAY	AKT1,AKT2,AKT3,BAD,KIT,PIK3CA,PIK3CB,PIK3CD	gnomAD	36	74023	73987	1	830	829	0.338114	2.47907	0.0610178	14.7644	1	677
KEGG_MEDICUS_VARIANT_MUTATION_ACTIVATED_KIT_TO_RAS_ERK_SIGNALING_PATHWAY	ARAF,BRAF,GRB2,HRAS,KIT,KRAS,MAP2K1,MAP2K2,MAPK1,MAPK3,NRAS,RAF1,SOS1,SOS2	gnomAD	115	74023	73908	2	830	828	0.372901	1.55232	0.185443	5.75414	1	677
KEGG_MEDICUS_VARIANT_MUTATION_ACTIVATED_KRAS_NRAS_TO_PI3K_SIGNALING_PATHWAY	AKT1,AKT2,AKT3,BAD,KRAS,NRAS,PIK3CA,PIK3CB,PIK3CD	gnomAD	52	74023	73971	1	830	829	0.446323	1.71592	0.0425837	10.0178	1	677
KEGG_MEDICUS_VARIANT_MUTATION_ACTIVATED_MET_TO_PI3K_SIGNALING_PATHWAY	AKT1,AKT2,AKT3,BAD,GAB1,MET,PIK3CA,PIK3CB,PIK3CD	gnomAD	53	74023	73970	1	830	829	0.452467	1.68352	0.0417944	9.8205	1	677
KEGG_MEDICUS_VARIANT_MUTATION_ACTIVATED_MET_TO_RAS_ERK_SIGNALING_PATHWAY	ARAF,BRAF,CCND1,GRB2,HRAS,KRAS,MAP2K1,MAP2K2,MAPK1,MAPK3,MET,NRAS,RAF1,SOS1,SOS2	gnomAD	120	74023	73903	2	830	828	0.392544	1.48753	0.177787	5.50942	1	677
KEGG_MEDICUS_VARIANT_MUTATION_ACTIVATED_PI3K_TO_PI3K_SIGNALING_PATHWAY	AKT1,AKT2,AKT3,MTOR,PIK3CA,RPS6KB1,RPS6KB2	gnomAD	35	74023	73988	1	830	829	0.330689	2.54988	0.0627142	15.215	1	677
KEGG_MEDICUS_VARIANT_MUTATION_ACTIVATED_PRKACA_TO_ACTH_CORTISOL_SIGNALING_PATHWAY	ATF2,ATF4,ATF6B,CREB1,CREB3,CREB3L1,CREB3L2,CREB3L3,CREB3L4,CREB5,CYP11B1,NR4A1,NR5A1,PBX1,PRKACA,SP1,STAR	gnomAD	234	74023	73789	4	830	826	0.342029	1.52701	0.411639	3.97755	1	677
KEGG_MEDICUS_VARIANT_MUTATION_ACTIVATED_PRKCG_TO_MGLUR1_TRPC3_SIGNALING_PATHWAY	GNAQ,GRM1,ITPR1,ITPR2,ITPR3,PLCB1,PLCB2,PLCB3,PLCB4,PRKCG,TRPC3	gnomAD	602	74023	73421	5	830	825	0.694955	0.739165	0.238496	1.74157	1	677
KEGG_MEDICUS_VARIANT_MUTATION_ACTIVATED_RET_TO_PI3K_SIGNALING_PATHWAY	AKT1,AKT2,AKT3,MTOR,PIK3CA,PIK3CB,PIK3CD,RET	gnomAD	70	74023	73953	1	830	829	0.547083	1.27439	0.0317782	7.35614	1	677
KEGG_MEDICUS_VARIANT_MUTATION_CAUSED_ABBERANT_ATXN2_3_TO_MGLUR5_CA2_APOPTOTIC_PATHWAY	ATXN2,ATXN3,CYCS,GNAQ,GRM1,ITPR1,MCU,PLCB1,PLCB2,PLCB3,PLCB4,SLC25A31,SLC25A4,SLC25A5,SLC25A6,VDAC1,VDAC2,VDAC3	gnomAD	331	74023	73692	2	830	828	0.595323	0.537768	0.0647522	1.96413	1	677
KEGG_MEDICUS_VARIANT_MUTATION_CAUSED_ABERRANT_ABETA_TO_AGE_RAGE_SIGNALING_PATHWAY	AGER,APP,ARAF,BRAF,HRAS,IL6,KRAS,MAP2K1,MAP2K2,MAPK1,MAPK3,NFKB1,NOS2,NRAS,RAF1,RELA,TNF	gnomAD	171	74023	73852	1	830	829	1	0.520972	0.0131011	2.9499	1	677
KEGG_MEDICUS_VARIANT_MUTATION_CAUSED_ABERRANT_ABETA_TO_ANTEROGRADE_AXONAL_TRANSPORT	APP,CAPN1,CAPN2,CDK5,CDK5R1,CHRNA7,MAPT,TUBA1A,TUBA1B,TUBA1C,TUBA3C,TUBA3D,TUBA3E,TUBA4A,TUBA8,TUBB,TUBB1,TUBB2A,TUBB2B,TUBB3,TUBB4A,TUBB4B,TUBB6,TUBB8	gnomAD	480	74023	73543	4	830	826	0.82538	0.741962	0.200863	1.91933	1	677
KEGG_MEDICUS_VARIANT_MUTATION_CAUSED_ABERRANT_ABETA_TO_CROSSTALK_BETWEEN_EXTRINSIC_AND_INTRINSIC_APOPTOTIC_PATHWAYS	APAF1,APP,BAK1,BAX,BID,CASP3,CASP8,CASP9,CYCS,FADD,FAS	gnomAD	67	74023	73956	1	830	829	0.531662	1.3315	0.0331818	7.69701	1	677
KEGG_MEDICUS_VARIANT_MUTATION_CAUSED_ABERRANT_ABETA_TO_ELECTRON_TRANSFER_IN_COMPLEX_I	APP,CAPN1,CAPN2,CDK5,CDK5R1,CHRNA7,MAPT,MT-ND1,MT-ND2,MT-ND3,MT-ND4,MT-ND5,MT-ND6,NDUFA1,NDUFA10,NDUFA11,NDUFA12,NDUFA13,NDUFA2,NDUFA3,NDUFA4,NDUFA5,NDUFA6,NDUFA7,NDUFA8,NDUFA9,NDUFAB1,NDUFB1,NDUFB10,NDUFB11,NDUFB2,NDUFB3,NDUFB4,NDUFB5,NDUFB6,NDUFB7,NDUFB8,NDUFB9,NDUFC1,NDUFC2,NDUFS1,NDUFS2,NDUFS3,NDUFS4,NDUFS5,NDUFS6,NDUFS7,NDUFS8,NDUFV1,NDUFV2,NDUFV3	gnomAD	819	74023	73204	10	830	820	0.737308	1.09002	0.518768	2.02523	1	677
KEGG_MEDICUS_VARIANT_MUTATION_CAUSED_ABERRANT_ABETA_TO_MACHR_CA2_APOPTOTIC_PATHWAY	APP,CHRM1,CHRM3,CHRM5,CYCS,GNAQ,ITPR1,ITPR2,ITPR3,MCU,PLCB1,PLCB2,PLCB3,PLCB4,SLC25A31,SLC25A4,SLC25A5,SLC25A6,VDAC1,VDAC2,VDAC3	gnomAD	445	74023	73578	6	830	824	0.646678	1.20395	0.438194	2.65274	1	677
KEGG_MEDICUS_VARIANT_MUTATION_CAUSED_ABERRANT_ABETA_TO_MGLUR5_CA2_APOPTOTIC_PATHWAY	APAF1,APP,CASP3,CASP9,CYCS,GNAQ,GRM5,ITPR1,ITPR2,ITPR3,MCU,PLCB1,PLCB2,PLCB3,PLCB4,SLC25A31,SLC25A4,SLC25A5,SLC25A6,VDAC1,VDAC2,VDAC3	gnomAD	448	74023	73575	5	830	825	1	0.995333	0.320746	2.34955	1	677
KEGG_MEDICUS_VARIANT_MUTATION_CAUSED_ABERRANT_ABETA_TO_TRANSPORT_OF_CALCIUM	APP,CYCS,GRIN1,GRIN2A,GRIN2B,GRIN2C,GRIN2D,MCU,SLC25A31,SLC25A4,SLC25A5,SLC25A6,VDAC1,VDAC2,VDAC3	gnomAD	58	74023	73965	2	830	828	0.143146	3.08018	0.363784	11.6746	1	677
KEGG_MEDICUS_VARIANT_MUTATION_CAUSED_ABERRANT_ABETA_TO_VGCC_CA2_APOPTOTIC_PATHWAY_N01004	APP,CACNA1C,CACNA1D,CACNA1F,CACNA1S,CYCS,MCU,SLC25A31,SLC25A4,SLC25A5,SLC25A6,VDAC1,VDAC2,VDAC3	gnomAD	271	74023	73752	3	830	827	1	0.987235	0.201913	2.92592	1	677
KEGG_MEDICUS_VARIANT_MUTATION_CAUSED_ABERRANT_DCTN1_TO_RETROGRADE_AXONAL_TRANSPORT	DCTN1,TUBA1A,TUBA1B,TUBA1C,TUBA3C,TUBA3D,TUBA3E,TUBA4A,TUBA8,TUBB,TUBB1,TUBB2A,TUBB2B,TUBB3,TUBB4A,TUBB4B,TUBB6,TUBB8	gnomAD	284	74023	73739	3	830	827	1	0.941879	0.19269	2.79028	1	677
KEGG_MEDICUS_VARIANT_MUTATION_CAUSED_ABERRANT_HTT_TO_26S_PROTEASOME_MEDIATED_PROTEIN_DEGRADATION	ADRM1,HTT,PSMA1,PSMA2,PSMA3,PSMA4,PSMA5,PSMA6,PSMA7,PSMA8,PSMB1,PSMB2,PSMB3,PSMB4,PSMB5,PSMB6,PSMB7,PSMC1,PSMC2,PSMC3,PSMC4,PSMC5,PSMC6,PSMD1,PSMD11,PSMD12,PSMD13,PSMD14,PSMD2,PSMD3,PSMD4,PSMD6,PSMD7,PSMD8,PSMD9,SEM1	gnomAD	172	74023	73851	1	830	829	1	0.517936	0.0130252	2.9324	1	677
KEGG_MEDICUS_VARIANT_MUTATION_CAUSED_ABERRANT_HTT_TO_ANTEROGRADE_AXONAL_TRANSPORT	HTT,KIF5A,KIF5B,KIF5C,KLC1,KLC2,KLC3,KLC4,MAPK10,TUBA1A,TUBA1B,TUBA1C,TUBA3C,TUBA3D,TUBA3E,TUBA4A,TUBA8,TUBB,TUBB1,TUBB2A,TUBB2B,TUBB3,TUBB4A,TUBB4B,TUBB6,TUBB8	gnomAD	463	74023	73560	4	830	826	0.82361	0.769382	0.208255	1.99063	1	677
KEGG_MEDICUS_VARIANT_MUTATION_CAUSED_ABERRANT_HTT_TO_AUTOPHAGY_VESICLE_NUCLEATION	AMBRA1,ATG14,BECN1,HTT,PIK3C3,PIK3R4	gnomAD	157	74023	73866	2	830	828	0.69713	1.13643	0.136181	4.18703	1	677
KEGG_MEDICUS_VARIANT_MUTATION_CAUSED_ABERRANT_HTT_TO_CREB_MEDIATED_TRANSCRIPTION	ATF2,ATF4,ATF6B,CREB1,CREB3,CREB3L1,CREB3L2,CREB3L3,CREB3L4,CREB5,HTT,PPARGC1A,TAF4	gnomAD	201	74023	73822	3	830	827	0.49686	1.3323	0.271905	3.96339	1	677
KEGG_MEDICUS_VARIANT_MUTATION_CAUSED_ABERRANT_HTT_TO_ELECTRON_TRANSFER_IN_COMPLEX_II	HTT,SDHA,SDHB,SDHC,SDHD	gnomAD	312	74023	73711	2	830	828	0.592472	0.570663	0.0686889	2.08535	1	677
KEGG_MEDICUS_VARIANT_MUTATION_CAUSED_ABERRANT_HTT_TO_ELECTRON_TRANSFER_IN_COMPLEX_III	CYC1,HTT,MT-CYB,UQCR10,UQCR11,UQCRB,UQCRC1,UQCRC2,UQCRFS1,UQCRH,UQCRHL,UQCRQ	gnomAD	189	74023	73834	1	830	829	0.728326	0.471263	0.0118573	2.66482	1	677
KEGG_MEDICUS_VARIANT_MUTATION_CAUSED_ABERRANT_HTT_TO_EXTRINSIC_APOPTOTIC_PATHWAY	CASP3,CASP8,HIP1,HTT,IFT57	gnomAD	168	74023	73855	1	830	829	1	0.530296	0.0133342	3.00335	1	677
KEGG_MEDICUS_VARIANT_MUTATION_CAUSED_ABERRANT_HTT_TO_MGLUR5_CA2_APOPTOTIC_PATHWAY	APAF1,CASP3,CASP7,CASP9,CYCS,GNAQ,GRM5,HTT,ITPR1,ITPR2,ITPR3,MCU,PLCB1,PLCB2,PLCB3,PLCB4,SLC25A31,SLC25A4,SLC25A5,SLC25A6,VDAC1,VDAC2,VDAC3	gnomAD	574	74023	73449	6	830	824	1	0.931748	0.339522	2.04934	1	677
KEGG_MEDICUS_VARIANT_MUTATION_CAUSED_ABERRANT_HTT_TO_REST_MEDIATED_TRANSCRIPTIONAL_REPRESSION	BDNF,HDAC1,HDAC2,HTT,RCOR1,REST,SIN3A	gnomAD	179	74023	73844	2	830	828	1	0.996451	0.119553	3.66353	1	677
KEGG_MEDICUS_VARIANT_MUTATION_CAUSED_ABERRANT_HTT_TO_RETROGRADE_AXONAL_TRANSPORT	ACTR10,ACTR1A,ACTR1B,DCTN1,DCTN2,DCTN3,DCTN4,DCTN5,DCTN6,DNAH1,DNAH10,DNAH11,DNAH12,DNAH17,DNAH2,DNAH3,DNAH5,DNAH6,DNAH7,DNAH8,DNAH9,DNAI1,DNAI2,DNAL1,DNAL4,DNALI1,HAP1,HTT,TUBA1A,TUBA1B,TUBA1C,TUBA3C,TUBA3D,TUBA3E,TUBA4A,TUBA8,TUBB,TUBB1,TUBB2A,TUBB2B,TUBB3,TUBB4A,TUBB4B,TUBB6,TUBB8	gnomAD	2774	74023	71249	45	830	785	0.0166339	1.47233	1.06254	1.99451	1	677
KEGG_MEDICUS_VARIANT_MUTATION_CAUSED_ABERRANT_HTT_TO_TNF_JNK_SIGNALING_PATHWAY	HTT,MAP2K7,MAP3K10,MAPK10,MAPK8,MAPK9	gnomAD	142	74023	73881	1	830	829	1	0.627613	0.0157612	3.56366	1	677
KEGG_MEDICUS_VARIANT_MUTATION_CAUSED_ABERRANT_HTT_TO_TRANSPORT_OF_CALCIUM	APAF1,CASP3,CASP9,CYCS,DLG4,GRIN1,GRIN2A,GRIN2B,GRIN2C,GRIN2D,HTT,MCU,SLC25A31,SLC25A4,SLC25A5,SLC25A6,VDAC1,VDAC2,VDAC3	gnomAD	187	74023	73836	3	830	827	0.472276	1.43229	0.292109	4.26544	1	677
KEGG_MEDICUS_VARIANT_MUTATION_CAUSED_ABERRANT_PDYN_TO_TRANSPORT_OF_CALCIUM	GRIN1,GRIN2A,GRIN2B,GRIN2C,GRIN2D,PDYN	gnomAD	32	74023	73991	2	830	828	0.0545515	5.58541	0.647429	21.9516	1	677
KEGG_MEDICUS_VARIANT_MUTATION_CAUSED_ABERRANT_PSEN_TO_MGLUR5_CA2_APOPTOTIC_PATHWAY	APAF1,CASP3,CASP7,CASP9,CYCS,MCU,PSEN1,PSEN2,RYR3,SLC25A31,SLC25A4,SLC25A5,SLC25A6,VDAC1,VDAC2,VDAC3	gnomAD	90	74023	73933	1	830	829	1	0.990926	0.0247863	5.67862	1	677
KEGG_MEDICUS_VARIANT_MUTATION_CAUSED_ABERRANT_PSEN1_TO_MGLUR5_CA2_APOPTOTIC_PATHWAY	CYCS,ITPR1,ITPR2,ITPR3,MCU,PSEN1,SLC25A31,SLC25A4,SLC25A5,SLC25A6,VDAC1,VDAC2,VDAC3	gnomAD	432	74023	73591	5	830	825	0.818341	1.03243	0.332649	2.43771	1	677
KEGG_MEDICUS_VARIANT_MUTATION_CAUSED_ABERRANT_SNCA_TO_26S_PROTEASOME_MEDIATED_PROTEIN_DEGRADATION	ADRM1,PSMA1,PSMA2,PSMA3,PSMA4,PSMA5,PSMA6,PSMA7,PSMA8,PSMB1,PSMB2,PSMB3,PSMB4,PSMB5,PSMB6,PSMB7,PSMC1,PSMC2,PSMC3,PSMC4,PSMC5,PSMC6,PSMD1,PSMD11,PSMD12,PSMD13,PSMD14,PSMD2,PSMD3,PSMD4,PSMD6,PSMD7,PSMD8,PSMD9,SEM1,SNCA	gnomAD	46	74023	73977	1	830	829	0.407988	1.9399	0.0480253	11.3869	1	677
KEGG_MEDICUS_VARIANT_MUTATION_CAUSED_ABERRANT_SNCA_TO_ANTEROGRADE_AXONAL_TRANSPORT	KIF5A,KIF5B,KIF5C,KLC1,KLC2,KLC3,KLC4,SNCA,TUBA1A,TUBA1B,TUBA1C,TUBA3C,TUBA3D,TUBA3E,TUBA4A,TUBA8,TUBB,TUBB1,TUBB2A,TUBB2B,TUBB3,TUBB4A,TUBB4B,TUBB6,TUBB8	gnomAD	337	74023	73686	4	830	826	0.793586	1.05882	0.286157	2.74659	1	677
KEGG_MEDICUS_VARIANT_MUTATION_CAUSED_ABERRANT_SNCA_TO_ELECTRON_TRANSFER_IN_COMPLEX_I	MT-ND1,MT-ND2,MT-ND3,MT-ND4,MT-ND5,MT-ND6,NDUFA1,NDUFA10,NDUFA11,NDUFA12,NDUFA13,NDUFA2,NDUFA3,NDUFA4,NDUFA5,NDUFA6,NDUFA7,NDUFA8,NDUFA9,NDUFAB1,NDUFB1,NDUFB10,NDUFB11,NDUFB2,NDUFB3,NDUFB4,NDUFB5,NDUFB6,NDUFB7,NDUFB8,NDUFB9,NDUFC1,NDUFC2,NDUFS1,NDUFS2,NDUFS3,NDUFS4,NDUFS5,NDUFS6,NDUFS7,NDUFS8,NDUFV1,NDUFV2,NDUFV3,SNCA	gnomAD	637	74023	73386	10	830	820	0.25685	1.40491	0.667928	2.61411	1	677
KEGG_MEDICUS_VARIANT_MUTATION_CAUSED_ABERRANT_SNCA_TO_PERK_ATF4_SIGNALING_PATHWAY	ATF4,DDIT3,EIF2AK3,EIF2S1,HSPA5,SNCA	gnomAD	58	74023	73965	1	830	829	0.482179	1.53827	0.0382492	8.93877	1	677
KEGG_MEDICUS_VARIANT_MUTATION_CAUSED_ABERRANT_SNCA_TO_VGCC_CA2_APOPTOTIC_PATHWAY	APAF1,CASP3,CASP9,CYCS,MCU,SLC25A31,SLC25A4,SLC25A5,SLC25A6,SNCA,VDAC1,VDAC2,VDAC3	gnomAD	38	74023	73985	2	830	828	0.0726573	4.70259	0.548724	18.2474	1	677
KEGG_MEDICUS_VARIANT_MUTATION_CAUSED_ABERRANT_SOD1_TO_INTRINSIC_APOPTOTIC_PATHWAY	APAF1,BAK1,BAX,BCL2,CASP3,CASP9,CYCS,SOD1	gnomAD	213	74023	73810	1	830	829	0.73614	0.418028	0.0105244	2.3606	1	677
KEGG_MEDICUS_VARIANT_MUTATION_CAUSED_ABERRANT_SOD1_TO_RETROGRADE_AXONAL_TRANSPORT	ACTR10,ACTR1A,ACTR1B,DCTN1,DCTN2,DCTN3,DCTN4,DCTN5,DCTN6,DNAH1,DNAH10,DNAH11,DNAH12,DNAH17,DNAH2,DNAH3,DNAH5,DNAH6,DNAH7,DNAH8,DNAH9,DNAI1,DNAI2,DNAL1,DNAL4,DNALI1,SOD1	gnomAD	2550	74023	71473	41	830	789	0.0272994	1.45646	1.03441	1.99974	1	677
KEGG_MEDICUS_VARIANT_MUTATION_CAUSED_ABERRANT_SPTBN2_TO_MGLUR1_TRPC3_SIGNALING_PATHWAY	GNAQ,GRM1,ITPR1,ITPR2,ITPR3,PLCB1,PLCB2,PLCB3,PLCB4,SPTBN2	gnomAD	448	74023	73575	4	830	826	0.823023	0.795304	0.215241	2.05832	1	677
KEGG_MEDICUS_VARIANT_MUTATION_CAUSED_ABERRANT_TDP43_TO_ELECTRON_TRANSFER_IN_COMPLEX_I	MT-ND1,MT-ND2,MT-ND3,MT-ND4,MT-ND5,MT-ND6,NDUFA1,NDUFA10,NDUFA11,NDUFA12,NDUFA13,NDUFA2,NDUFA3,NDUFA4,NDUFA5,NDUFA6,NDUFA7,NDUFA8,NDUFA9,NDUFAB1,NDUFB1,NDUFB10,NDUFB11,NDUFB2,NDUFB3,NDUFB4,NDUFB5,NDUFB6,NDUFB7,NDUFB8,NDUFB9,NDUFC1,NDUFC2,NDUFS1,NDUFS2,NDUFS3,NDUFS4,NDUFS5,NDUFS6,NDUFS7,NDUFS8,NDUFV1,NDUFV2,NDUFV3,TARDBP	gnomAD	643	74023	73380	11	830	819	0.182852	1.53272	0.758266	2.77563	1	677
KEGG_MEDICUS_VARIANT_MUTATION_INACTIVATED_APC_TO_WNT_SIGNALING_PATHWAY	APC,AXIN1,AXIN2,BIRC5,CCND1,CTNNB1,GSK3B,LEF1,MYC,TCF7,TCF7L1,TCF7L2	gnomAD	247	74023	73776	7	830	823	0.0241342	2.54032	1.00764	5.33745	1	677
KEGG_MEDICUS_VARIANT_MUTATION_INACTIVATED_ATP1A1_TO_ANGIOTENSIN_ALDOSTERONE_SIGNALING_PATHWAY	ATF2,ATF4,ATF6B,ATP1A1,CACNA1D,CACNA1H,CALM1,CALM2,CALM3,CAMK1,CAMK1D,CAMK1G,CAMK2A,CAMK2B,CAMK2D,CAMK2G,CAMK4,CREB1,CREB3,CREB3L1,CREB3L2,CREB3L3,CREB3L4,CREB5,CYP11B2	gnomAD	301	74023	73722	5	830	825	0.399219	1.48434	0.47723	3.51679	1	677
KEGG_MEDICUS_VARIANT_MUTATION_INACTIVATED_ATP2B3_TO_ANGIOTENSIN_ALDOSTERONE_SIGNALING_PATHWAY	ATF2,ATF4,ATF6B,ATP2B3,CALM1,CALM2,CALM3,CAMK1,CAMK1D,CAMK1G,CAMK2A,CAMK2B,CAMK2D,CAMK2G,CAMK4,CREB1,CREB3,CREB3L1,CREB3L2,CREB3L3,CREB3L4,CREB5,CYP11B2	gnomAD	200	74023	73823	4	830	826	0.294454	1.78743	0.481153	4.6662	1	677
KEGG_MEDICUS_VARIANT_MUTATION_INACTIVATED_ATXN3_TO_AUTOPHAGY_VESICLE_NUCLEATION	AMBRA1,ATG14,ATXN3,BECN1,PIK3C3,PIK3R4	gnomAD	22	74023	74001	1	830	829	0.226242	4.05736	0.0981981	25.1638	1	677
KEGG_MEDICUS_VARIANT_MUTATION_INACTIVATED_AXIN_TO_WNT_SIGNALING_PATHWAY	APC,AXIN1,CCND1,CTNNB1,GSK3B,LEF1,MYC,TCF7,TCF7L1,TCF7L2	gnomAD	239	74023	73784	7	830	823	0.0207146	2.62571	1.0411	5.51958	1	677
KEGG_MEDICUS_VARIANT_MUTATION_INACTIVATED_ERBB4_TO_NRG_ERBB4_PI3K_SIGNALING_PATHWAY	ERBB4,NRG1,NRG2,NRG3,NRG4	gnomAD	122	74023	73901	4	830	826	0.0522462	2.93326	0.784804	7.73219	1	677
KEGG_MEDICUS_VARIANT_MUTATION_INACTIVATED_FGF17_TO_RAS_ERK_SIGNALING_PATHWAY	ARAF,BRAF,FGF17,FGFR1,GRB2,HRAS,KRAS,MAP2K1,MAP2K2,MAPK1,MAPK3,NRAS,RAF1,SOS1,SOS2	gnomAD	142	74023	73881	2	830	828	0.675721	1.25673	0.150499	4.63823	1	677
KEGG_MEDICUS_VARIANT_MUTATION_INACTIVATED_OPTN_TO_PINK_PARKIN_MEDIATED_AUTOPHAGOSOME_FORMATION	CISD1,CISD2,FAF2,FKBP8,HK1,OPTN,PINK1,PRKN,TOMM70	gnomAD	338	74023	73685	7	830	823	0.112823	1.85425	0.737507	3.87968	1	677
KEGG_MEDICUS_VARIANT_MUTATION_INACTIVATED_P62_TO_PINK_PARKIN_MEDIATED_AUTOPHAGOSOME_FORMATION	CISD1,CISD2,FAF2,FKBP8,HK1,MAP1LC3A,MAP1LC3B,MAP1LC3B2,MAP1LC3C,PINK1,PRKN,SQSTM1,TOMM70	gnomAD	322	74023	73701	6	830	824	0.185119	1.66661	0.605316	3.68288	1	677
KEGG_MEDICUS_VARIANT_MUTATION_INACTIVATED_PDE11A_PDE8B_TO_ACTH_CORTISOL_SIGNALING_PATHWAY	ATF2,ATF4,ATF6B,CREB1,CREB3,CREB3L1,CREB3L2,CREB3L3,CREB3L4,CREB5,CYP11B1,NR4A1,NR5A1,PBX1,PDE11A,PDE8B,PRKACA,PRKAR1A,SP1,STAR	gnomAD	276	74023	73747	4	830	826	0.558254	1.29394	0.349249	3.36318	1	677
KEGG_MEDICUS_VARIANT_MUTATION_INACTIVATED_PINK1_TO_ELECTRON_TRANSFER_IN_COMPLEX_I	MT-ND1,MT-ND2,MT-ND3,MT-ND4,MT-ND5,MT-ND6,NDUFA1,NDUFA10,NDUFA11,NDUFA12,NDUFA13,NDUFA2,NDUFA3,NDUFA4,NDUFA5,NDUFA6,NDUFA7,NDUFA8,NDUFA9,NDUFAB1,NDUFB1,NDUFB10,NDUFB11,NDUFB2,NDUFB3,NDUFB4,NDUFB5,NDUFB6,NDUFB7,NDUFB8,NDUFB9,NDUFC1,NDUFC2,NDUFS1,NDUFS2,NDUFS3,NDUFS4,NDUFS5,NDUFS6,NDUFS7,NDUFS8,NDUFV1,NDUFV2,NDUFV3,PINK1	gnomAD	677	74023	73346	11	830	819	0.199527	1.45507	0.72003	2.63427	1	677
KEGG_MEDICUS_VARIANT_MUTATION_INACTIVATED_PINK1_TO_INTRINSIC_APOPTOTIC_PATHWAY_N01048	APAF1,CASP3,CASP9,CYCS,HTRA2,PINK1,TRAP1	gnomAD	73	74023	73950	2	830	828	0.202242	2.44685	0.290357	9.19056	1	677
KEGG_MEDICUS_VARIANT_MUTATION_INACTIVATED_PINK1_TO_INTRINSIC_APOPTOTIC_PATHWAY_N01050	APAF1,BAX,CASP3,CASP9,CYCS,PINK1,PRKN	gnomAD	200	74023	73823	6	830	824	0.0281439	2.6876	0.971851	5.97874	1	677
KEGG_MEDICUS_VARIANT_MUTATION_INACTIVATED_PRKAR1A_TO_ACTH_CORTISOL_SIGNALING_PATHWAY	ATF2,ATF4,ATF6B,CREB1,CREB3,CREB3L1,CREB3L2,CREB3L3,CREB3L4,CREB5,CYP11B1,NR4A1,NR5A1,PBX1,PRKACA,PRKAR1A,SP1,STAR	gnomAD	236	74023	73787	4	830	826	0.345371	1.51403	0.408164	3.94312	1	677
KEGG_MEDICUS_VARIANT_MUTATION_INACTIVATED_PRKN_TO_INTRINSIC_APOPTOTIC_PATHWAY	APAF1,BAX,CASP3,CASP9,CYCS,PRKN	gnomAD	146	74023	73877	4	830	826	0.0864893	2.45035	0.657283	6.43181	1	677
KEGG_MEDICUS_VARIANT_MUTATION_INACTIVATED_PRKN_TO_MGLUR1_SIGNALING_PATHWAY	ITPR1,ITPR2,ITPR3,PLCG1,PRKN	gnomAD	514	74023	73509	7	830	823	0.527339	1.21639	0.485066	2.53577	1	677
KEGG_MEDICUS_VARIANT_MUTATION_INACTIVATED_PROK2_TO_PROK_PRKR_GI_ERK_SIGNALING_PATHWAY	GNAI1,GNAI2,GNAI3,MAPK1,MAPK3,PROK2,PROKR1,PROKR2	gnomAD	107	74023	73916	2	830	828	0.340962	1.66858	0.19916	6.19613	1	677
KEGG_MEDICUS_VARIANT_MUTATION_INACTIVATED_PROKR2_TO_PROK_PRKR_GI_ERK_SIGNALING_PATHWAY	GNAI1,GNAI2,GNAI3,MAPK1,MAPK3,PROK1,PROK2,PROKR2	gnomAD	107	74023	73916	2	830	828	0.340962	1.66858	0.19916	6.19613	1	677
KEGG_MEDICUS_VARIANT_MUTATION_INACTIVATED_RASD1_TO_CRHR_PKA_ACTH_SIGNALING_PATHWAY	ADCY1,ADCY2,ADCY3,ADCY4,ADCY5,ADCY6,ADCY7,ADCY8,ADCY9,ATF2,ATF4,ATF6B,CREB1,CREB3,CREB3L1,CREB3L2,CREB3L3,CREB3L4,CREB5,GNAI1,GNAI2,GNAI3,POMC,PRKACA,PRKACB,PRKACG,RASD1	gnomAD	446	74023	73577	5	830	825	1	0.999826	0.322188	2.36022	1	677
KEGG_MEDICUS_VARIANT_MUTATION_INACTIVATED_RUNX1_TO_TRANSCRIPTION	CSF1R,CSF2,IL3,MPO,RUNX1	gnomAD	117	74023	73906	1	830	829	1	0.761975	0.0191073	4.3411	1	677
KEGG_MEDICUS_VARIANT_MUTATION_INACTIVATED_SIGMAR1_TO_CA2_APOPTOTIC_PATHWAY	CYCS,ITPR1,ITPR2,ITPR3,MCU,SIGMAR1,SLC25A31,SLC25A4,SLC25A5,SLC25A6,VDAC1,VDAC2,VDAC3	gnomAD	428	74023	73595	5	830	825	0.81693	1.04215	0.335732	2.46078	1	677
KEGG_MEDICUS_VARIANT_NOTCH_OVEREXPRESSION_TO_NOTCH_SIGNALING_PATHWAY	DLL1,DLL3,DLL4,ERBB2,FLT4,HES1,HES5,HEY1,HEY2,HEYL,JAG1,JAG2,NOTCH1,NOTCH4,RBPJ,RBPJL	gnomAD	123	74023	73900	4	830	826	0.0534926	2.90938	0.778512	7.66756	1	677
KEGG_MEDICUS_VARIANT_PAX8_PPARG_FUSION_TO_PPARG_MEDIATED_TRANSCRIPTION	PAX8,PPARG,RXRA,RXRB,RXRG	gnomAD	307	74023	73716	4	830	826	0.59234	1.16279	0.314088	3.01908	1	677
KEGG_MEDICUS_VARIANT_SCRAPIE_CONFORMATION_PRPSC_TO_MGLUR5_CA2_APOPTOTIC_PATHWAY	APAF1,CASP3,CASP9,CYCS,ITPR1,ITPR2,ITPR3,MCU,PRNP,RYR1,RYR2,RYR3,SLC25A31,SLC25A4,SLC25A5,SLC25A6,VDAC1,VDAC2,VDAC3	gnomAD	957	74023	73066	12	830	818	0.642198	1.12003	0.574288	1.97639	1	677
KEGG_MEDICUS_VARIANT_SCRAPIE_CONFORMATION_PRPSC_TO_TRANSPORT_OF_CALCIUM	APAF1,CASP3,CASP9,CYCS,GRIN1,GRIN2A,GRIN2B,GRIN2C,GRIN2D,MCU,PRNP,SLC25A31,SLC25A4,SLC25A5,SLC25A6,VDAC1,VDAC2,VDAC3	gnomAD	75	74023	73948	2	830	828	0.210335	2.38142	0.282745	8.93318	1	677
KEGG_MEDICUS_VARIANT_SCRAPIE_CONFORMATION_PRPSC_TO_VGCC_CA2_APOPTOTIC_PATHWAY	CACNA1B,CACNA1C,CACNA1D,CACNA1F,CACNA1S,PRNP	gnomAD	442	74023	73581	2	830	828	0.252749	0.40214	0.0484688	1.4658	1	677
KEGG_MEDICUS_VARIANT_TEL_AML1_FUSION_TO_TRANSCRIPTIONAL_REPRESSION	CSF2,DEFA3,ELANE,GZMB,HDAC1,HDAC2,IL3,MPO,NCOR1,RUNX1,SIN3A	gnomAD	196	74023	73827	3	830	827	0.487836	1.36638	0.278797	4.06624	1	677
KEGG_MEDICUS_VARIANT_TGFA_OVEREXPRESSION_TO_PI3K_SIGNALING_PATHWAY	AKT1,AKT2,AKT3,EGFR,PIK3CA,PIK3CB,PIK3CD,TGFA	gnomAD	80	74023	73943	1	830	829	0.594917	1.11494	0.0278506	6.40846	1	677
KEGG_MELANOGENESIS	ADCY1,ADCY2,ADCY3,ADCY4,ADCY5,ADCY6,ADCY7,ADCY8,ADCY9,ASIP,CALM1,CALM2,CALM3,CALML3,CALML5,CALML6,CAMK2A,CAMK2B,CAMK2D,CAMK2G,CREB1,CREB3,CREB3L1,CREB3L2,CREB3L3,CREB3L4,CREBBP,CTNNB1,DCT,DVL1,DVL2,DVL3,EDN1,EDNRB,EP300,FZD1,FZD10,FZD2,FZD3,FZD4,FZD5,FZD6,FZD7,FZD8,FZD9,GNAI1,GNAI2,GNAI3,GNAO1,GNAQ,GNAS,GSK3B,HRAS,KIT,KITLG,KRAS,LEF1,MAP2K1,MAP2K2,MAPK1,MAPK3,MC1R,MITF,NRAS,PLCB1,PLCB2,PLCB3,PLCB4,POMC,PRKACA,PRKACB,PRKACG,PRKCA,PRKCB,PRKCG,PRKX,RAF1,TCF7,TCF7L1,TCF7L2,TYR,TYRP1,WNT1,WNT10A,WNT10B,WNT11,WNT16,WNT2,WNT2B,WNT3,WNT3A,WNT4,WNT5A,WNT5B,WNT6,WNT7A,WNT7B,WNT8A,WNT8B,WNT9A,WNT9B	gnomAD	1670	74023	72353	24	830	806	0.238251	1.29007	0.81931	1.94023	1	677
KEGG_MELANOMA	AKT1,AKT2,AKT3,ARAF,BAD,BRAF,CCND1,CDH1,CDK4,CDK6,CDKN1A,CDKN2A,E2F1,E2F2,E2F3,EGF,EGFR,FGF1,FGF10,FGF11,FGF12,FGF13,FGF14,FGF16,FGF17,FGF18,FGF19,FGF2,FGF20,FGF21,FGF22,FGF23,FGF3,FGF4,FGF5,FGF6,FGF7,FGF8,FGF9,FGFR1,HGF,HRAS,IGF1,IGF1R,KRAS,MAP2K1,MAP2K2,MAPK1,MAPK3,MDM2,MET,MITF,NRAS,PDGFA,PDGFB,PDGFC,PDGFD,PDGFRA,PDGFRB,PIK3CA,PIK3CB,PIK3CD,PIK3CG,PIK3R1,PIK3R2,PIK3R3,PIK3R5,PTEN,RAF1,RB1,TP53	gnomAD	769	74023	73254	19	830	811	0.00169459	2.23162	1.32926	3.53208	1	677
KEGG_METABOLISM_OF_XENOBIOTICS_BY_CYTOCHROME_P450	ADH1A,ADH1B,ADH1C,ADH4,ADH5,ADH6,ADH7,AKR1C1,AKR1C2,AKR1C3,AKR1C4,ALDH1A3,ALDH3A1,ALDH3B1,ALDH3B2,CYP1A1,CYP1A2,CYP1B1,CYP2B6,CYP2C18,CYP2C19,CYP2C8,CYP2C9,CYP2E1,CYP2F1,CYP2S1,CYP3A4,CYP3A43,CYP3A5,CYP3A7,DHDH,EPHX1,GSTA1,GSTA2,GSTA3,GSTA4,GSTA5,GSTK1,GSTM1,GSTM2,GSTM3,GSTM4,GSTM5,GSTO1,GSTO2,GSTP1,GSTT1,GSTT2,GSTZ1,MGST1,MGST2,MGST3,UGT1A1,UGT1A10,UGT1A3,UGT1A4,UGT1A5,UGT1A6,UGT1A7,UGT1A8,UGT1A9,UGT2A1,UGT2A3,UGT2B10,UGT2B11,UGT2B15,UGT2B17,UGT2B28,UGT2B4,UGT2B7	gnomAD	778	74023	73245	13	830	817	0.167069	1.49798	0.790598	2.59144	1	677
KEGG_MISMATCH_REPAIR	EXO1,LIG1,MLH1,MLH3,MSH2,MSH3,MSH6,PCNA,PMS2,POLD1,POLD2,POLD3,POLD4,RFC1,RFC2,RFC3,RFC4,RFC5,RPA1,RPA2,RPA3,RPA4,SSBP1	gnomAD	442	74023	73581	13	830	817	0.00196795	2.64877	1.39327	4.60185	1	677
KEGG_N_GLYCAN_BIOSYNTHESIS	ALG1,ALG10,ALG10B,ALG11,ALG12,ALG13,ALG14,ALG2,ALG3,ALG5,ALG6,ALG8,ALG9,B4GALT1,B4GALT2,B4GALT3,DAD1,DDOST,DOLPP1,DPAGT1,DPM1,DPM2,DPM3,FUT8,GANAB,MAN1A1,MAN1A2,MAN1B1,MAN1C1,MAN2A1,MAN2A2,MGAT1,MGAT2,MGAT3,MGAT4A,MGAT4B,MGAT5,MGAT5B,MOGS,RFT1,RPN1,RPN2,ST6GAL1,STT3A,STT3B,TUSC3	gnomAD	1047	74023	72976	14	830	816	0.459928	1.19583	0.64855	2.02716	1	677
KEGG_NATURAL_KILLER_CELL_MEDIATED_CYTOTOXICITY	ARAF,BID,BRAF,CASP3,CD244,CD247,CD48,CHP1,CHP2,CSF2,FAS,FASLG,FCER1G,FCGR3A,FCGR3B,FYN,GRB2,GZMB,HCST,HLA-A,HLA-B,HLA-C,HLA-E,HLA-G,HRAS,ICAM1,ICAM2,IFNA1,IFNA10,IFNA13,IFNA14,IFNA16,IFNA17,IFNA2,IFNA21,IFNA4,IFNA5,IFNA6,IFNA7,IFNA8,IFNAR1,IFNAR2,IFNB1,IFNG,IFNGR1,IFNGR2,ITGAL,ITGB2,KIR2DL1,KIR2DL2,KIR2DL3,KIR2DL4,KIR2DL5A,KIR2DS1,KIR2DS3,KIR2DS4,KIR2DS5,KIR3DL1,KIR3DL2,KLRC1,KLRC2,KLRC3,KLRD1,KLRK1,KRAS,LAT,LCK,LCP2,MAP2K1,MAP2K2,MAPK1,MAPK3,MICA,MICB,NCR1,NCR2,NCR3,NFAT5,NFATC1,NFATC2,NFATC3,NFATC4,NRAS,PAK1,PIK3CA,PIK3CB,PIK3CD,PIK3CG,PIK3R1,PIK3R2,PIK3R3,PIK3R5,PLCG1,PLCG2,PPP3CA,PPP3CB,PPP3CC,PPP3R1,PPP3R2,PRF1,PRKCA,PRKCB,PRKCG,PTK2B,PTPN11,PTPN6,RAC1,RAC2,RAC3,RAET1E,RAET1G,RAET1L,RAF1,SH2D1A,SH2D1B,SH3BP2,SHC1,SHC2,SHC3,SHC4,SOS1,SOS2,SYK,TNF,TNFRSF10A,TNFRSF10B,TNFRSF10C,TNFRSF10D,TNFSF10,TYROBP,ULBP1,ULBP2,ULBP3,VAV1,VAV2,VAV3,ZAP70	gnomAD	953	74023	73070	17	830	813	0.062243	1.60323	0.925382	2.59702	1	677
KEGG_NEUROACTIVE_LIGAND_RECEPTOR_INTERACTION	ADCYAP1R1,ADORA1,ADORA2A,ADORA2B,ADORA3,ADRA1A,ADRA1B,ADRA1D,ADRA2A,ADRA2B,ADRA2C,ADRB1,ADRB2,ADRB3,AGTR1,AGTR2,APLNR,AVPR1A,AVPR1B,AVPR2,BDKRB1,BDKRB2,BRS3,C3AR1,C5AR1,CALCR,CALCRL,CCKAR,CCKBR,CGA,CHRM1,CHRM2,CHRM3,CHRM4,CHRM5,CHRNA1,CHRNA10,CHRNA2,CHRNA3,CHRNA4,CHRNA5,CHRNA6,CHRNA7,CHRNA9,CHRNB1,CHRNB2,CHRNB3,CHRNB4,CHRND,CHRNE,CHRNG,CNR1,CNR2,CRHR1,CRHR2,CSH1,CTSG,CYSLTR1,CYSLTR2,DRD1,DRD2,DRD3,DRD4,DRD5,EDNRA,EDNRB,F2,F2R,F2RL1,F2RL2,F2RL3,FPR1,FPR2,FPR3,FSHB,FSHR,GABBR1,GABBR2,GABRA1,GABRA2,GABRA3,GABRA4,GABRA5,GABRA6,GABRB1,GABRB2,GABRB3,GABRD,GABRE,GABRG1,GABRG2,GABRG3,GABRP,GABRQ,GABRR1,GABRR2,GALR1,GALR2,GALR3,GCGR,GH1,GH2,GHR,GHRHR,GHSR,GIPR,GLP1R,GLP2R,GLRA1,GLRA2,GLRA3,GLRB,GNRHR,GPR156,GPR35,GPR50,GPR83,GRIA1,GRIA2,GRIA3,GRIA4,GRID1,GRID2,GRIK1,GRIK2,GRIK3,GRIK4,GRIK5,GRIN1,GRIN2A,GRIN2B,GRIN2C,GRIN2D,GRIN3A,GRIN3B,GRM1,GRM2,GRM3,GRM4,GRM5,GRM6,GRM7,GRM8,GRPR,GZMA,HCRTR1,HCRTR2,HRH1,HRH2,HRH3,HRH4,HTR1A,HTR1B,HTR1D,HTR1E,HTR1F,HTR2A,HTR2B,HTR2C,HTR4,HTR5A,HTR6,HTR7,KISS1R,LEP,LEPR,LHB,LHCGR,LPAR1,LPAR2,LPAR3,LPAR4,LPAR6,LTB4R,LTB4R2,MAS1,MC1R,MC2R,MC3R,MC4R,MC5R,MCHR1,MCHR2,MLNR,MTNR1A,MTNR1B,NMBR,NMUR1,NMUR2,NPBWR1,NPBWR2,NPFFR1,NPFFR2,NPY1R,NPY2R,NPY4R,NPY5R,NR3C1,NTSR1,NTSR2,OPRD1,OPRK1,OPRL1,OPRM1,OXTR,P2RX1,P2RX2,P2RX3,P2RX4,P2RX5,P2RX6,P2RX7,P2RY1,P2RY10,P2RY11,P2RY13,P2RY14,P2RY2,P2RY4,P2RY6,P2RY8,PARD3,PLG,PRL,PRLHR,PRLR,PRSS1,PRSS2,PRSS3,PTAFR,PTGDR,PTGER1,PTGER2,PTGER3,PTGER4,PTGFR,PTGIR,PTH1R,PTH2R,RXFP1,RXFP2,S1PR1,S1PR2,S1PR3,S1PR4,S1PR5,SCTR,SSTR1,SSTR2,SSTR3,SSTR4,SSTR5,TAAR1,TAAR2,TAAR5,TAAR6,TAAR8,TAAR9,TACR1,TACR2,TACR3,TBXA2R,THRA,THRB,TRHR,TRPV1,TSHB,TSHR,TSPO,UTS2R,VIPR1,VIPR2	gnomAD	2877	74023	71146	37	830	793	0.367541	1.15382	0.804642	1.60822	1	677
KEGG_NICOTINATE_AND_NICOTINAMIDE_METABOLISM	AOX1,BST1,CD38,ENPP1,ENPP3,NADK,NADSYN1,NAMPT,NMNAT1,NMNAT2,NMNAT3,NMRK1,NNMT,NNT,NT5C,NT5C1A,NT5C1B,NT5C2,NT5C3A,NT5E,NT5M,NUDT12,PNP,QPRT	gnomAD	371	74023	73652	3	830	827	0.803633	0.720158	0.147557	2.12846	1	677
KEGG_NITROGEN_METABOLISM	AMT,ASNS,CA1,CA12,CA13,CA14,CA2,CA3,CA4,CA5A,CA5B,CA6,CA7,CA8,CA9,CPS1,CTH,GLS,GLS2,GLUD1,GLUD2,GLUL,HAL	gnomAD	569	74023	73454	10	830	820	0.158093	1.57427	0.748013	2.93151	1	677
KEGG_NOD_LIKE_RECEPTOR_SIGNALING_PATHWAY	BIRC2,BIRC3,CARD18,CARD6,CARD8,CARD9,CASP1,CASP5,CASP8,CCL11,CCL13,CCL2,CCL5,CCL7,CCL8,CHUK,CXCL1,CXCL2,CXCL8,ERBIN,HSP90AA1,HSP90AB1,HSP90B1,IKBKB,IKBKG,IL18,IL1B,IL6,MAP3K7,MAPK1,MAPK10,MAPK11,MAPK12,MAPK13,MAPK14,MAPK3,MAPK8,MAPK9,MEFV,NAIP,NFKB1,NFKBIA,NFKBIB,NLRC4,NLRP1,NLRP3,NOD1,NOD2,PSTPIP1,PYCARD,PYDC1,RELA,RIPK2,SUGT1,TAB1,TAB2,TAB3,TNF,TNFAIP3,TRAF6,TRIP6,XIAP	gnomAD	536	74023	73487	7	830	823	0.676874	1.16612	0.465105	2.43019	1	677
KEGG_NON_HOMOLOGOUS_END_JOINING	DCLRE1C,DNTT,FEN1,LIG4,MRE11,NHEJ1,POLL,POLM,PRKDC,RAD50,XRCC4,XRCC5,XRCC6	gnomAD	519	74023	73504	7	830	823	0.530857	1.20459	0.480384	2.51112	1	677
KEGG_NOTCH_SIGNALING_PATHWAY	ADAM17,APH1A,CIR1,CREBBP,CTBP1,CTBP2,DLL1,DLL3,DLL4,DTX1,DTX2,DTX3,DTX3L,DTX4,DVL1,DVL2,DVL3,EP300,HDAC1,HDAC2,HES1,HES5,JAG1,JAG2,KAT2A,KAT2B,LFNG,MAML1,MAML2,MAML3,MFNG,NCOR2,NCSTN,NOTCH1,NOTCH2,NOTCH3,NOTCH4,NUMB,NUMBL,PSEN1,PSEN2,PSENEN,PTCRA,RBPJ,RBPJL,RFNG,SNW1	gnomAD	505	74023	73518	8	830	822	0.2884	1.4168	0.606287	2.82644	1	677
KEGG_NUCLEOTIDE_EXCISION_REPAIR	CCNH,CDK7,CETN2,CUL4A,CUL4B,DDB1,DDB2,ERCC1,ERCC2,ERCC3,ERCC4,ERCC5,ERCC6,ERCC8,GTF2H1,GTF2H2,GTF2H3,GTF2H4,GTF2H5,LIG1,MNAT1,PCNA,POLD1,POLD2,POLD3,POLD4,POLE,POLE2,POLE3,POLE4,RAD23A,RAD23B,RBX1,RFC1,RFC2,RFC3,RFC4,RFC5,RPA1,RPA2,RPA3,RPA4,XPA,XPC	gnomAD	1215	74023	72808	18	830	812	0.217232	1.32836	0.780607	2.12196	1	677
KEGG_O_GLYCAN_BIOSYNTHESIS	B3GNT6,B4GALT5,C1GALT1,C1GALT1C1,GALNT1,GALNT10,GALNT11,GALNT12,GALNT13,GALNT14,GALNT15,GALNT16,GALNT17,GALNT18,GALNT2,GALNT3,GALNT4,GALNT5,GALNT6,GALNT7,GALNT8,GALNT9,GALNTL5,GALNTL6,GCNT1,GCNT3,GCNT4,ST3GAL1,ST3GAL2,ST6GALNAC1	gnomAD	183	74023	73840	5	830	825	0.0593302	2.44541	0.782582	5.83406	1	677
KEGG_OLFACTORY_TRANSDUCTION	ADCY3,ARRB2,CALM1,CALM2,CALM3,CALML3,CALML5,CALML6,CAMK2A,CAMK2B,CAMK2D,CAMK2G,CLCA1,CLCA2,CLCA4,CNGA3,CNGA4,CNGB1,GNAL,GRK3,GUCA1A,GUCA1B,GUCA1C,GUCY2D,OR10A2,OR10A3,OR10A4,OR10A5,OR10A6,OR10A7,OR10AD1,OR10AG1,OR10C1,OR10G2,OR10G3,OR10G4,OR10G7,OR10G8,OR10G9,OR10H1,OR10H2,OR10H3,OR10H4,OR10H5,OR10J1,OR10J3,OR10J5,OR10K1,OR10K2,OR10P1,OR10Q1,OR10R2,OR10S1,OR10T2,OR10V1,OR10X1,OR10Z1,OR11A1,OR11G2,OR11H1,OR11H4,OR11H6,OR11L1,OR12D2,OR12D3,OR13A1,OR13C2,OR13C3,OR13C4,OR13C5,OR13C8,OR13C9,OR13D1,OR13F1,OR13G1,OR13H1,OR13J1,OR14A16,OR14C36,OR14I1,OR14J1,OR1A1,OR1A2,OR1B1,OR1C1,OR1D2,OR1D4,OR1D5,OR1E1,OR1E2,OR1F1,OR1G1,OR1I1,OR1J1,OR1J2,OR1J4,OR1K1,OR1L1,OR1L3,OR1L4,OR1L6,OR1L8,OR1M1,OR1N1,OR1N2,OR1Q1,OR1S1,OR1S2,OR2A1,OR2A12,OR2A14,OR2A2,OR2A25,OR2A4,OR2A42,OR2A5,OR2A7,OR2AE1,OR2AG1,OR2AG2,OR2AK2,OR2AT4,OR2B11,OR2B2,OR2B3,OR2B6,OR2C1,OR2C3,OR2D2,OR2D3,OR2F1,OR2F2,OR2G2,OR2G3,OR2G6,OR2H1,OR2H2,OR2J2,OR2J3,OR2K2,OR2L13,OR2L2,OR2L3,OR2L8,OR2M2,OR2M3,OR2M4,OR2M5,OR2M7,OR2S2,OR2T1,OR2T10,OR2T11,OR2T12,OR2T2,OR2T27,OR2T29,OR2T3,OR2T33,OR2T34,OR2T4,OR2T5,OR2T6,OR2T8,OR2V2,OR2W1,OR2W3,OR2Y1,OR2Z1,OR3A1,OR3A2,OR3A3,OR4A15,OR4A16,OR4A47,OR4A5,OR4B1,OR4C11,OR4C12,OR4C13,OR4C15,OR4C16,OR4C3,OR4C45,OR4C46,OR4C6,OR4D1,OR4D10,OR4D11,OR4D2,OR4D5,OR4D6,OR4D9,OR4E2,OR4F15,OR4F16,OR4F17,OR4F3,OR4F4,OR4F5,OR4F6,OR4K1,OR4K13,OR4K14,OR4K15,OR4K17,OR4K2,OR4K5,OR4L1,OR4M1,OR4M2,OR4N2,OR4N4,OR4N5,OR4P4,OR4Q3,OR4S1,OR4S2,OR4X1,OR4X2,OR51A2,OR51A4,OR51A7,OR51B2,OR51B4,OR51B5,OR51B6,OR51D1,OR51E1,OR51E2,OR51F1,OR51F2,OR51G1,OR51G2,OR51I1,OR51I2,OR51L1,OR51M1,OR51Q1,OR51S1,OR51T1,OR51V1,OR52A1,OR52A5,OR52B2,OR52B4,OR52B6,OR52D1,OR52E2,OR52E4,OR52E6,OR52E8,OR52H1,OR52I1,OR52I2,OR52J3,OR52K1,OR52K2,OR52L1,OR52M1,OR52N1,OR52N2,OR52N4,OR52N5,OR52R1,OR52W1,OR56A1,OR56A3,OR56A4,OR56A5,OR56B1,OR56B4,OR5A1,OR5A2,OR5AC2,OR5AK2,OR5AN1,OR5AP2,OR5AR1,OR5AS1,OR5AU1,OR5B12,OR5B17,OR5B21,OR5B3,OR5C1,OR5D13,OR5D14,OR5D16,OR5D18,OR5F1,OR5H2,OR5H6,OR5I1,OR5J2,OR5K1,OR5K2,OR5L1,OR5L2,OR5M1,OR5M10,OR5M11,OR5M3,OR5M8,OR5M9,OR5P2,OR5P3,OR5T1,OR5T2,OR5T3,OR5V1,OR6A2,OR6B1,OR6B2,OR6B3,OR6C1,OR6C2,OR6C3,OR6C4,OR6C6,OR6C65,OR6C68,OR6C70,OR6C74,OR6C75,OR6C76,OR6F1,OR6K2,OR6K3,OR6K6,OR6M1,OR6N1,OR6N2,OR6Q1,OR6S1,OR6T1,OR6V1,OR6X1,OR6Y1,OR7A10,OR7A17,OR7A5,OR7C1,OR7C2,OR7D2,OR7D4,OR7E24,OR7G1,OR7G2,OR7G3,OR8A1,OR8B12,OR8B4,OR8B8,OR8D1,OR8D2,OR8D4,OR8G1,OR8G2P,OR8G5,OR8H1,OR8H2,OR8H3,OR8I2,OR8J1,OR8J3,OR8K1,OR8K3,OR8K5,OR8S1,OR8U1,OR8U3,OR8U8,OR9A2,OR9A4,OR9G1,OR9G4,OR9I1,OR9K2,OR9Q1,OR9Q2,PDC,PDE1C,PRKACA,PRKACB,PRKACG,PRKG1,PRKG2,PRKX	gnomAD	729	74023	73294	6	830	824	0.593755	0.732093	0.267013	1.6081	1	677
KEGG_ONE_CARBON_POOL_BY_FOLATE	ALDH1L1,AMT,ATIC,DHFR,FTCD,GART,MTFMT,MTHFD1,MTHFD1L,MTHFD2,MTHFD2L,MTHFR,MTHFS,MTR,SHMT1,SHMT2,TYMS	gnomAD	707	74023	73316	12	830	818	0.149384	1.52123	0.779072	2.68894	1	677
KEGG_OOCYTE_MEIOSIS	ADCY1,ADCY2,ADCY3,ADCY4,ADCY5,ADCY6,ADCY7,ADCY8,ADCY9,ANAPC1,ANAPC10,ANAPC11,ANAPC13,ANAPC2,ANAPC4,ANAPC5,ANAPC7,AR,AURKA,BTRC,BUB1,CALM1,CALM2,CALM3,CALML3,CALML5,CALML6,CAMK2A,CAMK2B,CAMK2D,CAMK2G,CCNB1,CCNB2,CCNE1,CCNE2,CDC16,CDC20,CDC23,CDC25C,CDC26,CDC27,CDK1,CDK2,CHP1,CHP2,CPEB1,CUL1,ESPL1,FBXO43,FBXO5,FBXW11,IGF1,IGF1R,INS,ITPR1,ITPR2,ITPR3,MAD2L1,MAD2L2,MAP2K1,MAPK1,MAPK12,MAPK3,MOS,PGR,PKMYT1,PLCZ1,PLK1,PPP1CA,PPP1CB,PPP1CC,PPP2CA,PPP2CB,PPP2R1A,PPP2R1B,PPP2R5A,PPP2R5B,PPP2R5C,PPP2R5D,PPP2R5E,PPP3CA,PPP3CB,PPP3CC,PPP3R1,PPP3R2,PRKACA,PRKACB,PRKACG,PRKX,PTTG1,PTTG2,RBX1,REC8,RPS6KA1,RPS6KA2,RPS6KA3,RPS6KA6,SGO1,SKP1,SKP1P2,SLK,SMC1A,SMC1B,SMC3,SPDYA,SPDYC,STAG3,YWHAB,YWHAE,YWHAG,YWHAH,YWHAQ,YWHAZ	gnomAD	1666	74023	72357	17	830	813	0.813605	0.908164	0.525155	1.46767	1	677
KEGG_OTHER_GLYCAN_DEGRADATION	AGA,ENGASE,FUCA1,FUCA2,GBA1,GLB1,HEXA,HEXB,MAN2B1,MAN2B2,MAN2C1,MANBA,NEU1,NEU2,NEU3,NEU4	gnomAD	1010	74023	73013	9	830	821	0.649465	0.792463	0.360014	1.51782	1	677
KEGG_OXIDATIVE_PHOSPHORYLATION	ATP12A,ATP4A,ATP4B,ATP5F1A,ATP5F1B,ATP5F1C,ATP5F1D,ATP5F1E,ATP5MC1,ATP5MC1P5,ATP5MC2,ATP5MC3,ATP5ME,ATP5MF,ATP5MG,ATP5PB,ATP5PD,ATP5PF,ATP5PO,ATP6AP1,ATP6V0A1,ATP6V0A2,ATP6V0A4,ATP6V0B,ATP6V0C,ATP6V0D1,ATP6V0D2,ATP6V0E1,ATP6V0E2,ATP6V1A,ATP6V1B1,ATP6V1B2,ATP6V1C1,ATP6V1C2,ATP6V1D,ATP6V1E1,ATP6V1E2,ATP6V1F,ATP6V1G1,ATP6V1G2,ATP6V1G3,ATP6V1H,COX10,COX11,COX15,COX17,COX4I1,COX4I2,COX5A,COX5B,COX6A1,COX6A2,COX6B1,COX6B2,COX6C,COX6CP3,COX7A1,COX7A2,COX7A2L,COX7B,COX7B2,COX7C,COX8A,COX8C,CYC1,LHPP,MT-ATP6,MT-ATP8,MT-CO1,MT-CO2,MT-CO3,MT-CYB,MT-ND1,MT-ND2,MT-ND3,MT-ND4,MT-ND4L,MT-ND5,MT-ND6,NDUFA1,NDUFA10,NDUFA11,NDUFA2,NDUFA3,NDUFA4,NDUFA4L2,NDUFA5,NDUFA6,NDUFA7,NDUFA8,NDUFA9,NDUFAB1,NDUFB1,NDUFB10,NDUFB2,NDUFB3,NDUFB4,NDUFB5,NDUFB6,NDUFB7,NDUFB8,NDUFB9,NDUFC1,NDUFC2,NDUFS1,NDUFS2,NDUFS3,NDUFS4,NDUFS5,NDUFS6,NDUFS7,NDUFS8,NDUFV1,NDUFV2,NDUFV3,PPA1,PPA2,SDHA,SDHB,SDHC,SDHD,TCIRG1,UQCR10,UQCR10P1,UQCR11,UQCRB,UQCRC1,UQCRC2,UQCRFS1,UQCRH,UQCRHL,UQCRQ	gnomAD	1383	74023	72640	18	830	812	0.517703	1.16431	0.684456	1.85896	1	677
KEGG_PANCREATIC_CANCER	AKT1,AKT2,AKT3,ARAF,ARHGEF6,BAD,BCL2L1,BRAF,BRCA2,CASP9,CCND1,CDC42,CDK4,CDK6,CDKN2A,CHUK,E2F1,E2F2,E2F3,EGF,EGFR,ERBB2,IKBKB,IKBKG,JAK1,KRAS,MAP2K1,MAPK1,MAPK10,MAPK3,MAPK8,MAPK9,NFKB1,PGF,PIK3CA,PIK3CB,PIK3CD,PIK3CG,PIK3R1,PIK3R2,PIK3R3,PIK3R5,PLD1,RAC1,RAC2,RAC3,RAD51,RAF1,RALA,RALB,RALBP1,RALGDS,RB1,RELA,SMAD2,SMAD3,SMAD4,STAT1,STAT3,TGFA,TGFB1,TGFB2,TGFB3,TGFBR1,TGFBR2,TP53,VEGFA,VEGFB,VEGFC,VEGFD	gnomAD	999	74023	73024	21	830	809	0.00927314	1.89745	1.16286	2.93633	1	677
KEGG_PANTOTHENATE_AND_COA_BIOSYNTHESIS	BCAT1,BCAT2,COASY,DPYD,DPYS,ENPP1,ENPP3,PANK1,PANK2,PANK3,PANK4,PPCDC,PPCS,UPB1,VNN1,VNN2	gnomAD	585	74023	73438	7	830	823	0.842042	1.06771	0.426045	2.22391	1	677
KEGG_PARKINSONS_DISEASE	APAF1,ATP5F1A,ATP5F1B,ATP5F1C,ATP5F1D,ATP5F1E,ATP5MC1,ATP5MC1P5,ATP5MC2,ATP5MC3,ATP5PB,ATP5PD,ATP5PF,ATP5PO,CASP3,CASP9,COX4I1,COX4I2,COX5A,COX5B,COX6A1,COX6A2,COX6B1,COX6B2,COX6C,COX6CP3,COX7A1,COX7A2,COX7A2L,COX7B,COX7B2,COX7C,COX8A,COX8C,CYC1,CYCS,GPR37,HTRA2,LRRK2,MT-ATP6,MT-ATP8,MT-CO1,MT-CO2,MT-CO3,MT-CYB,MT-ND1,MT-ND2,MT-ND3,MT-ND4,MT-ND4L,MT-ND5,MT-ND6,NDUFA1,NDUFA10,NDUFA2,NDUFA3,NDUFA4,NDUFA4L2,NDUFA5,NDUFA6,NDUFA7,NDUFA8,NDUFA9,NDUFAB1,NDUFB1,NDUFB10,NDUFB2,NDUFB3,NDUFB4,NDUFB5,NDUFB6,NDUFB7,NDUFB8,NDUFB9,NDUFC1,NDUFC2,NDUFS1,NDUFS2,NDUFS3,NDUFS4,NDUFS5,NDUFS6,NDUFS7,NDUFS8,NDUFV1,NDUFV2,NDUFV3,PARK7,PINK1,PPID,PRKN,SDHA,SDHB,SDHC,SDHD,SEPTIN5,SLC18A1,SLC18A2,SLC25A31,SLC25A4,SLC25A5,SLC25A6,SLC6A3,SNCA,SNCAIP,TH,UBA1,UBA7,UBB,UBE2G1,UBE2G2,UBE2J1,UBE2J2,UBE2L3,UBE2L6,UCHL1,UQCR10,UQCR10P1,UQCR11,UQCRB,UQCRC1,UQCRC2,UQCRFS1,UQCRH,UQCRHL,UQCRQ,VDAC1,VDAC2,VDAC2P5,VDAC3	gnomAD	1258	74023	72765	15	830	815	0.78625	1.06454	0.591295	1.7732	1	677
KEGG_PATHOGENIC_ESCHERICHIA_COLI_INFECTION	ABL1,ACTB,ACTG1,ARHGEF2,ARPC1A,ARPC1B,ARPC2,ARPC3,ARPC4,ARPC5,ARPC5L,CD14,CDC42,CDH1,CLDN1,CTNNB1,CTTN,EZR,FYN,HCLS1,ITGB1,KRT18,LY96,NCK1,NCK2,NCL,OCLN,PRKCA,RHOA,ROCK1,ROCK2,TLR4,TLR5,TUBA1A,TUBA1B,TUBA1C,TUBA3C,TUBA3D,TUBA3E,TUBA4A,TUBA8,TUBAL3,TUBB,TUBB1,TUBB2A,TUBB2B,TUBB3,TUBB4A,TUBB4B,TUBB6,TUBB7P,TUBB8,WAS,WASL,YWHAQ,YWHAZ	gnomAD	638	74023	73385	8	830	822	0.703562	1.11945	0.479582	2.22972	1	677
KEGG_PENTOSE_AND_GLUCURONATE_INTERCONVERSIONS	AKR1B1,CRYL1,DCXR,DHDH,GUSB,RPE,RPEL1,UGDH,UGP2,UGT1A1,UGT1A10,UGT1A3,UGT1A4,UGT1A5,UGT1A6,UGT1A7,UGT1A8,UGT1A9,UGT2A1,UGT2A3,UGT2B10,UGT2B11,UGT2B15,UGT2B17,UGT2B28,UGT2B4,UGT2B7,XYLB	gnomAD	382	74023	73641	6	830	824	0.332979	1.40368	0.51044	3.09677	1	677
KEGG_PENTOSE_PHOSPHATE_PATHWAY	ALDOA,ALDOB,ALDOC,DERA,FBP1,FBP2,G6PD,GPI,H6PD,PFKL,PFKM,PFKP,PGD,PGLS,PGM1,PGM2,PRPS1,PRPS1L1,PRPS2,RBKS,RPE,RPEL1,RPIA,TALDO1,TKT,TKTL1,TKTL2	gnomAD	927	74023	73096	11	830	819	0.754153	1.05903	0.524739	1.91393	1	677
KEGG_PEROXISOME	ABCD1,ABCD2,ABCD3,ABCD4,ACAA1,ACOT8,ACOX1,ACOX2,ACOX3,ACSL1,ACSL3,ACSL4,ACSL5,ACSL6,AGPS,AGXT,AMACR,BAAT,CAT,CRAT,CROT,DAO,DDO,DECR2,DHRS4,ECH1,ECI2,EHHADH,EPHX2,FAR1,FAR2,GNPAT,GSTK1,HACL1,HAO1,HAO2,HMGCL,HSD17B4,IDH1,IDH2,MLYCD,MPV17,MPV17L,MVK,NOS2,NUDT12,NUDT19,PAOX,PECR,PEX1,PEX10,PEX11A,PEX11B,PEX11G,PEX12,PEX13,PEX14,PEX16,PEX19,PEX2,PEX26,PEX3,PEX5,PEX6,PEX7,PHYH,PIPOX,PMVK,PRDX1,PRDX5,PXMP2,PXMP4,SCP2,SLC25A17,SLC27A2,SOD1,SOD2,XDH	gnomAD	2431	74023	71592	29	830	801	0.695268	1.06618	0.707837	1.54732	1	677
KEGG_PHENYLALANINE_METABOLISM	ALDH1A3,ALDH3A1,ALDH3B1,ALDH3B2,AOC2,AOC3,DDC,GOT1,GOT2,HPD,IL4I1,MAOA,MAOB,MIF,NAA80,PAH,PRDX6,TAT	gnomAD	1243	74023	72780	20	830	810	0.103686	1.44569	0.875226	2.25774	1	677
KEGG_PHOSPHATIDYLINOSITOL_SIGNALING_SYSTEM	CALM1,CALM2,CALM3,CALML3,CALML5,CALML6,CDIPT,CDS1,CDS2,DGKA,DGKB,DGKD,DGKE,DGKG,DGKH,DGKI,DGKQ,DGKZ,IMPA1,IMPA2,INPP1,INPP4A,INPP4B,INPP5A,INPP5B,INPP5D,INPP5E,INPP5J,INPP5K,INPPL1,IPPK,ITPK1,ITPKA,ITPKB,ITPR1,ITPR2,ITPR3,OCRL,PI4KA,PI4KB,PIK3C2A,PIK3C2B,PIK3C2G,PIK3C3,PIK3CA,PIK3CB,PIK3CD,PIK3CG,PIK3R1,PIK3R2,PIK3R3,PIK3R5,PIKFYVE,PIP4K2A,PIP4K2B,PIP4K2C,PIP5K1A,PIP5K1B,PIP5K1C,PLCB1,PLCB2,PLCB3,PLCB4,PLCD1,PLCD3,PLCD4,PLCE1,PLCG1,PLCG2,PLCZ1,PRKCA,PRKCB,PRKCG,PTEN,SYNJ1,SYNJ2	gnomAD	1617	74023	72406	29	830	801	0.0164127	1.62115	1.07508	2.35561	1	677
KEGG_PORPHYRIN_AND_CHLOROPHYLL_METABOLISM	ALAD,ALAS1,ALAS2,BLVRA,BLVRB,COX10,COX15,CP,CPOX,EARS2,EPRS1,FECH,FTH1,FTMT,GUSB,HCCS,HMBS,HMOX1,HMOX2,MMAB,PPOX,UGT1A1,UGT1A10,UGT1A3,UGT1A4,UGT1A5,UGT1A6,UGT1A7,UGT1A8,UGT1A9,UGT2A1,UGT2A3,UGT2B10,UGT2B11,UGT2B15,UGT2B17,UGT2B28,UGT2B4,UGT2B7,UROD,UROS	gnomAD	982	74023	73041	12	830	818	0.758826	1.09114	0.559532	1.92521	1	677
KEGG_PPAR_SIGNALING_PATHWAY	ACAA1,ACADL,ACADM,ACOX1,ACOX2,ACOX3,ACSL1,ACSL3,ACSL4,ACSL5,ACSL6,ADIPOQ,ANGPTL4,APOA1,APOA2,APOA5,APOC3,AQP7,CD36,CPT1A,CPT1B,CPT1C,CPT2,CYP27A1,CYP4A11,CYP4A22,CYP7A1,CYP8B1,DBI,EHHADH,FABP1,FABP2,FABP3,FABP4,FABP5,FABP6,FABP7,FADS2,GK,GK2,HMGCS2,ILK,LPL,ME1,MMP1,NR1H3,OLR1,PCK1,PCK2,PDPK1,PLIN1,PLTP,PPARA,PPARD,PPARG,RXRA,RXRB,RXRG,SCD,SCD5,SCP2,SLC27A1,SLC27A2,SLC27A4,SLC27A5,SLC27A6,SORBS1,UBC,UCP1	gnomAD	2388	74023	71635	29	830	801	0.621579	1.08605	0.720981	1.57625	1	677
KEGG_PRIMARY_BILE_ACID_BIOSYNTHESIS	ACOX2,AKR1C4,AKR1D1,AMACR,BAAT,CH25H,CYP27A1,CYP39A1,CYP46A1,CYP7A1,CYP7B1,CYP8B1,HSD17B4,HSD3B7,SCP2,SLC27A5	gnomAD	630	74023	73393	11	830	819	0.130508	1.56463	0.774002	2.83379	1	677
KEGG_PRIMARY_IMMUNODEFICIENCY	ADA,AICDA,AIRE,BLNK,BTK,CD19,CD3D,CD3E,CD4,CD40,CD40LG,CD79A,CD8A,CD8B,CIITA,DCLRE1C,ICOS,IGLL1,IKBKG,IL2RG,IL7R,JAK3,LCK,PTPRC,RAG1,RAG2,RFX5,RFXANK,RFXAP,TAP1,TAP2,TNFRSF13B,TNFRSF13C,UNG,ZAP70	gnomAD	1159	74023	72864	12	830	818	0.88857	0.92227	0.473181	1.62614	1	677
KEGG_PRION_DISEASES	BAX,C1QA,C1QB,C1QC,C5,C6,C7,C8A,C8B,C8G,C9,CCL5,EGR1,ELK1,FYN,HSPA1A,HSPA5,IL1A,IL1B,IL6,LAMC1,MAP2K1,MAP2K2,MAPK1,MAPK3,NCAM1,NCAM2,NOTCH1,PRKACA,PRKACB,PRKACG,PRKX,PRNP,SOD1,STIP1	gnomAD	975	74023	73048	9	830	821	0.757645	0.821304	0.373078	1.57324	1	677
KEGG_PROGESTERONE_MEDIATED_OOCYTE_MATURATION	ADCY1,ADCY2,ADCY3,ADCY4,ADCY5,ADCY6,ADCY7,ADCY8,ADCY9,AKT1,AKT2,AKT3,ANAPC1,ANAPC10,ANAPC11,ANAPC13,ANAPC2,ANAPC4,ANAPC5,ANAPC7,ARAF,BRAF,BUB1,CCNA1,CCNA2,CCNB1,CCNB2,CCNB3,CDC16,CDC23,CDC25A,CDC25B,CDC25C,CDC26,CDC27,CDK1,CDK2,CPEB1,FZR1,GNAI1,GNAI2,GNAI3,HSP90AA1,HSP90AB1,IGF1,IGF1R,INS,KRAS,MAD2L1,MAD2L2,MAP2K1,MAPK1,MAPK10,MAPK11,MAPK12,MAPK13,MAPK14,MAPK3,MAPK8,MAPK9,MOS,PDE3A,PDE3B,PGR,PIK3CA,PIK3CB,PIK3CD,PIK3CG,PIK3R1,PIK3R2,PIK3R3,PIK3R5,PKMYT1,PLK1,PRKACA,PRKACB,PRKACG,PRKX,RAF1,RPS6KA1,RPS6KA2,RPS6KA3,RPS6KA6,SPDYA,SPDYC	gnomAD	767	74023	73256	9	830	821	0.862105	1.04702	0.475207	2.00787	1	677
KEGG_PROPANOATE_METABOLISM	ABAT,ACACA,ACACB,ACADM,ACAT1,ACAT2,ACSS1,ACSS2,ACSS3,ALDH1B1,ALDH2,ALDH3A2,ALDH6A1,ALDH7A1,ALDH9A1,ECHS1,EHHADH,HADHA,HIBCH,LDHA,LDHAL6A,LDHAL6B,LDHB,LDHC,MCEE,MLYCD,MMUT,PCCA,PCCB,SUCLA2,SUCLG1,SUCLG2,SUCLG2P2	gnomAD	1946	74023	72077	23	830	807	0.743599	1.05565	0.663682	1.59999	1	677
KEGG_PROTEIN_EXPORT	HSPA5,IMMP1L,IMMP2L,OXA1L,SEC11A,SEC11C,SEC61A1,SEC61A2,SEC61B,SEC61G,SEC62,SEC63,SPCS1,SPCS2,SPCS3,SRP14,SRP19,SRP54,SRP68,SRP72,SRP9,SRP9P1,SRPRA,SRPRB	gnomAD	107	74023	73916	1	830	829	1	0.833299	0.0208795	4.75607	1	677
KEGG_PROXIMAL_TUBULE_BICARBONATE_RECLAMATION	AQP1,ATP1A1,ATP1A2,ATP1A3,ATP1A4,ATP1B1,ATP1B2,ATP1B3,ATP1B4,CA2,CA4,FXYD2,GLS,GLS2,GLUD1,GLUD2,MDH1,PCK1,PCK2,SLC25A10,SLC38A3,SLC4A4,SLC9A3	gnomAD	614	74023	73409	7	830	823	0.847552	1.01691	0.405838	2.11742	1	677
KEGG_PURINE_METABOLISM	ADA,ADCY1,ADCY10,ADCY2,ADCY3,ADCY4,ADCY5,ADCY6,ADCY7,ADCY8,ADCY9,ADK,ADPRM,ADSL,ADSS1,ADSS2,AK1,AK2,AK4,AK5,AK7,ALLC,AMPD1,AMPD2,AMPD3,APRT,ATIC,CANT1,DCK,DGUOK,ENPP1,ENPP3,ENTPD1,ENTPD2,ENTPD3,ENTPD4,ENTPD5,ENTPD6,ENTPD8,FHIT,GART,GDA,GMPR,GMPR2,GMPS,GUCY1A1,GUCY1A2,GUCY1B1,GUCY2C,GUCY2D,GUCY2F,GUK1,HPRT1,IMPDH1,IMPDH2,ITPA,NME1,NME1-NME2,NME2,NME3,NME4,NME5,NME6,NME7,NPR1,NPR2,NT5C,NT5C1A,NT5C1B,NT5C2,NT5C3A,NT5E,NT5M,NUDT2,NUDT5,NUDT9,PAICS,PAPSS1,PAPSS2,PDE10A,PDE11A,PDE1A,PDE1B,PDE1C,PDE2A,PDE3A,PDE3B,PDE4A,PDE4B,PDE4C,PDE4D,PDE5A,PDE6A,PDE6B,PDE6C,PDE6D,PDE6G,PDE6H,PDE7A,PDE7B,PDE8A,PDE8B,PDE9A,PFAS,PKLR,PKM,PNP,PNPT1,POLA1,POLA2,POLD1,POLD2,POLD3,POLD4,POLE,POLE2,POLE3,POLE4,POLR1A,POLR1B,POLR1C,POLR1D,POLR1E,POLR1H,POLR2A,POLR2B,POLR2C,POLR2D,POLR2E,POLR2F,POLR2G,POLR2H,POLR2I,POLR2J,POLR2J2,POLR2J3,POLR2K,POLR2L,POLR3A,POLR3B,POLR3C,POLR3D,POLR3F,POLR3G,POLR3GL,POLR3H,POLR3K,PPAT,PRIM1,PRIM2,PRPS1,PRPS1L1,PRPS2,PRUNE1,RRM1,RRM2,RRM2B,URAD,XDH	gnomAD	4025	74023	69998	42	830	788	0.700198	0.926921	0.661652	1.26698	1	677
KEGG_PYRIMIDINE_METABOLISM	AK3,CAD,CANT1,CDA,CMPK1,CMPK2,CTPS1,CTPS2,DCK,DCTD,DHODH,DPYD,DPYS,DTYMK,DUT,ENTPD1,ENTPD3,ENTPD4,ENTPD5,ENTPD6,ENTPD8,ITPA,NME1,NME1-NME2,NME2,NME3,NME4,NME5,NME6,NME7,NT5C,NT5C1A,NT5C1B,NT5C2,NT5C3A,NT5E,NT5M,NUDT2,PNP,PNPT1,POLA1,POLA2,POLD1,POLD2,POLD3,POLD4,POLE,POLE2,POLE3,POLE4,POLR1A,POLR1B,POLR1C,POLR1D,POLR1E,POLR1H,POLR2A,POLR2B,POLR2C,POLR2D,POLR2E,POLR2F,POLR2G,POLR2H,POLR2I,POLR2J,POLR2J2,POLR2J3,POLR2K,POLR2L,POLR3A,POLR3B,POLR3C,POLR3D,POLR3F,POLR3G,POLR3GL,POLR3H,POLR3K,PRIM1,PRIM2,RRM1,RRM2,RRM2B,TK1,TK2,TXNRD1,TXNRD2,TYMP,TYMS,UCK1,UCK2,UCKL1,UMPS,UPB1,UPP1,UPP2,UPRT	gnomAD	1978	74023	72045	24	830	806	0.664701	1.08454	0.689125	1.63027	1	677
KEGG_PYRUVATE_METABOLISM	ACACA,ACACB,ACAT1,ACAT2,ACOT12,ACSS1,ACSS2,ACYP1,ACYP2,AKR1B1,ALDH1B1,ALDH2,ALDH3A2,ALDH7A1,ALDH9A1,DLAT,DLD,GLO1,GRHPR,HAGH,HAGHL,LDHA,LDHAL6A,LDHAL6B,LDHB,LDHC,LDHD,MDH1,MDH2,ME1,ME2,ME3,PC,PCK1,PCK2,PDHA1,PDHA2,PDHB,PKLR,PKM	gnomAD	1561	74023	72462	14	830	816	0.46594	0.796427	0.432437	1.3482	1	677
KEGG_REGULATION_OF_ACTIN_CYTOSKELETON	ABI2,ACTB,ACTG1,ACTN1,ACTN2,ACTN3,ACTN4,APC,APC2,ARAF,ARHGAP35,ARHGEF1,ARHGEF12,ARHGEF4,ARHGEF6,ARHGEF7,ARPC1A,ARPC1B,ARPC2,ARPC3,ARPC4,ARPC5,ARPC5L,BAIAP2,BCAR1,BDKRB1,BDKRB2,BRAF,BRK1,CD14,CDC42,CFL1,CFL2,CHRM1,CHRM2,CHRM3,CHRM4,CHRM5,CRK,CRKL,CSK,CYFIP1,CYFIP2,DIAPH1,DIAPH2,DIAPH3,DOCK1,EGF,EGFR,ENAH,EZR,F2,F2R,FGD1,FGD3,FGF1,FGF10,FGF11,FGF12,FGF13,FGF14,FGF16,FGF17,FGF18,FGF19,FGF2,FGF20,FGF21,FGF22,FGF23,FGF3,FGF4,FGF5,FGF6,FGF7,FGF8,FGF9,FGFR1,FGFR2,FGFR3,FGFR4,FN1,GIT1,GNA12,GNA13,GNG12,GSN,HRAS,INS,INSRR,IQGAP1,IQGAP2,IQGAP3,ITGA1,ITGA10,ITGA11,ITGA2,ITGA2B,ITGA3,ITGA4,ITGA5,ITGA6,ITGA7,ITGA8,ITGA9,ITGAD,ITGAE,ITGAL,ITGAM,ITGAV,ITGAX,ITGB1,ITGB2,ITGB3,ITGB4,ITGB5,ITGB6,ITGB7,ITGB8,KRAS,LIMK1,LIMK2,MAP2K1,MAP2K2,MAPK1,MAPK3,MOS,MRAS,MSN,MYH10,MYH14,MYH9,MYL10,MYL11,MYL12A,MYL12B,MYL2,MYL5,MYL7,MYL9,MYLK,MYLK2,MYLK3,NCKAP1,NCKAP1L,NRAS,PAK1,PAK2,PAK3,PAK4,PAK5,PAK6,PDGFA,PDGFB,PDGFC,PDGFD,PDGFRA,PDGFRB,PFN1,PFN2,PFN3,PFN4,PIK3CA,PIK3CB,PIK3CD,PIK3CG,PIK3R1,PIK3R2,PIK3R3,PIK3R5,PIKFYVE,PIP4K2A,PIP4K2B,PIP4K2C,PIP5K1A,PIP5K1B,PIP5K1C,PPP1CA,PPP1CB,PPP1CC,PPP1R12A,PTK2,PXN,RAC1,RAC2,RAC3,RAF1,RDX,RHOA,ROCK1,ROCK2,RRAS,RRAS2,SCIN,SLC9A1,SOS1,SOS2,SSH1,SSH2,SSH3,TIAM1,TIAM2,TMSB4X,TMSB4XP8,TMSB4Y,VAV1,VAV2,VAV3,VCL,WAS,WASF1,WASF2,WASL	gnomAD	2388	74023	71635	41	830	789	0.00994104	1.55879	1.10692	2.14078	1	677
KEGG_RENAL_CELL_CARCINOMA	AKT1,AKT2,AKT3,ARAF,ARNT,ARNT2,BRAF,CDC42,CREBBP,CRK,CRKL,CUL2,EGLN1,EGLN2,EGLN3,ELOB,ELOC,EP300,EPAS1,ETS1,FH,FLCN,GAB1,GRB2,HGF,HIF1A,HRAS,JUN,KRAS,MAP2K1,MAP2K2,MAPK1,MAPK3,MET,NRAS,PAK1,PAK2,PAK3,PAK4,PAK5,PAK6,PDGFB,PGF,PIK3CA,PIK3CB,PIK3CD,PIK3CG,PIK3R1,PIK3R2,PIK3R3,PIK3R5,PTPN11,RAC1,RAF1,RAP1A,RAP1B,RAPGEF1,RBX1,SLC2A1,SOS1,SOS2,TGFA,TGFB1,TGFB2,TGFB3,VEGFA,VEGFB,VEGFC,VEGFD,VHL	gnomAD	698	74023	73325	16	830	814	0.00995894	2.06484	1.16804	3.39744	1	677
KEGG_RENIN_ANGIOTENSIN_SYSTEM	ACE,ACE2,AGT,AGTR1,AGTR2,ANPEP,CMA1,CPA3,CTSA,CTSG,ENPEP,LNPEP,MAS1,MME,NLN,REN,THOP1	gnomAD	392	74023	73631	3	830	827	0.806528	0.681384	0.139629	2.01299	1	677
KEGG_RETINOL_METABOLISM	ADH1A,ADH1B,ADH1C,ADH4,ADH5,ADH6,ADH7,ALDH1A1,ALDH1A2,AWAT2,BCO1,CYP1A1,CYP1A2,CYP26A1,CYP26B1,CYP26C1,CYP2A13,CYP2A6,CYP2A7,CYP2B6,CYP2C18,CYP2C19,CYP2C8,CYP2C9,CYP3A4,CYP3A43,CYP3A5,CYP3A7,CYP4A11,CYP4A22,DGAT1,DGAT2,DHRS3,DHRS4,DHRS4L2,DHRS9,LRAT,PNPLA4,RDH10,RDH11,RDH12,RDH16,RDH5,RDH8,RETSAT,RPE65,UGT1A1,UGT1A10,UGT1A3,UGT1A4,UGT1A5,UGT1A6,UGT1A7,UGT1A8,UGT1A9,UGT2A1,UGT2A3,UGT2B10,UGT2B11,UGT2B15,UGT2B17,UGT2B28,UGT2B4,UGT2B7	gnomAD	1145	74023	72878	11	830	819	0.77603	0.854871	0.423848	1.54353	1	677
KEGG_RIBOFLAVIN_METABOLISM	ACP1,ACP2,ACP3,ACP4,ACP5,ACP6,ENPP1,ENPP3,FLAD1,MTMR1,MTMR2,MTMR6,MTMR7,PHPT1,RFK,TYR	gnomAD	922	74023	73101	8	830	822	0.634165	0.771635	0.331003	1.53411	1	677
KEGG_RIBOSOME	FAU,MRPL13,RPL10,RPL10A,RPL10L,RPL11,RPL12,RPL13,RPL13A,RPL14,RPL15,RPL17,RPL18,RPL18A,RPL19,RPL21,RPL22,RPL22L1,RPL23,RPL23A,RPL24,RPL26,RPL26L1,RPL27,RPL27A,RPL28,RPL29,RPL3,RPL30,RPL31,RPL32,RPL34,RPL35,RPL35A,RPL36,RPL36A,RPL36AL,RPL37,RPL37A,RPL38,RPL39,RPL3L,RPL4,RPL41,RPL5,RPL6,RPL7,RPL7A,RPL8,RPL9,RPLP0,RPLP1,RPLP2,RPS10,RPS11,RPS12,RPS13,RPS15,RPS15A,RPS16,RPS17,RPS18,RPS19,RPS2,RPS20,RPS21,RPS23,RPS24,RPS25,RPS26,RPS27,RPS27A,RPS27L,RPS28,RPS29,RPS3,RPS3A,RPS4X,RPS4Y1,RPS5,RPS6,RPS7,RPS8,RPS9,RPSA,RSL24D1,RSL24D1P11,UBA52	gnomAD	69	74023	73954	2	830	828	0.186173	2.58881	0.306871	9.74381	1	677
KEGG_RIG_I_LIKE_RECEPTOR_SIGNALING_PATHWAY	ATG12,ATG5,AZI2,CASP10,CASP8,CHUK,CXCL10,CXCL8,CYLD,DDX3X,DDX3Y,DHX58,FADD,IFIH1,IFNA1,IFNA10,IFNA13,IFNA14,IFNA16,IFNA17,IFNA2,IFNA21,IFNA4,IFNA5,IFNA6,IFNA7,IFNA8,IFNB1,IFNE,IFNK,IFNW1,IKBKB,IKBKE,IKBKG,IL12A,IL12B,IRF3,IRF7,ISG15,MAP3K1,MAP3K7,MAPK10,MAPK11,MAPK12,MAPK13,MAPK14,MAPK8,MAPK9,MAVS,NFKB1,NFKBIA,NFKBIB,NLRX1,OTUD5,PIN1,RELA,RIGI,RIPK1,RNF125,SIKE1,STING1,TANK,TBK1,TBKBP1,TKFC,TNF,TRADD,TRAF2,TRAF3,TRAF6,TRIM25	gnomAD	398	74023	73625	7	830	823	0.226282	1.57337	0.626546	3.28678	1	677
KEGG_RNA_DEGRADATION	C1D,C1DP2,C1DP3,CNOT1,CNOT10,CNOT2,CNOT3,CNOT4,CNOT6,CNOT6L,CNOT7,CNOT8,CNOT9,DCP1A,DCP1B,DCP2,DCPS,DDX6,DIS3,EDC3,EDC4,ENO1,ENO2,ENO3,EXOSC1,EXOSC10,EXOSC2,EXOSC3,EXOSC4,EXOSC5,EXOSC6,EXOSC7,EXOSC8,EXOSC9,HSPA9,HSPD1,LSM1,LSM2,LSM3,LSM4,LSM5,LSM6,LSM7,LSM8,MPHOSPH6,MTREX,PAPOLA,PAPOLB,PAPOLG,PARN,PATL1,PNPT1,SKIC2,SKIC3,SKIC8,TENT4A,XRN1,XRN2,ZCCHC7	gnomAD	822	74023	73201	10	830	820	0.737993	1.08599	0.516861	2.0177	1	677
KEGG_RNA_POLYMERASE	POLR1A,POLR1B,POLR1C,POLR1D,POLR1E,POLR1H,POLR2A,POLR2B,POLR2C,POLR2D,POLR2E,POLR2F,POLR2G,POLR2H,POLR2I,POLR2J,POLR2J2,POLR2J3,POLR2K,POLR2L,POLR3A,POLR3B,POLR3C,POLR3D,POLR3F,POLR3G,POLR3GL,POLR3H,POLR3K	gnomAD	554	74023	73469	6	830	824	1	0.965647	0.35183	2.12429	1	677
KEGG_SELENOAMINO_ACID_METABOLISM	AHCY,AHCYL1,AHCYL2,BUD23,CBS,CTH,GGT1,GGT5,GGT6,GGT7,HEMK1,LCMT1,LCMT2,MARS1,MARS2,MAT1A,MAT2A,MAT2B,METTL2B,METTL6,PAPSS1,PAPSS2,SCLY,SEPHS1,SEPHS2,TRMT11	gnomAD	370	74023	73653	7	830	823	0.206209	1.69309	0.67386	3.53918	1	677
KEGG_SMALL_CELL_LUNG_CANCER	AKT1,AKT2,AKT3,APAF1,BCL2,BCL2L1,BIRC2,BIRC3,CASP9,CCND1,CCNE1,CCNE2,CDK2,CDK4,CDK6,CDKN1B,CDKN2B,CHUK,CKS1B,COL4A1,COL4A2,COL4A4,COL4A6,CYCS,E2F1,E2F2,E2F3,FHIT,FN1,IKBKB,IKBKG,ITGA2,ITGA2B,ITGA3,ITGA6,ITGAV,ITGB1,LAMA1,LAMA2,LAMA3,LAMA4,LAMA5,LAMB1,LAMB2,LAMB3,LAMB4,LAMC1,LAMC2,LAMC3,MAX,MYC,NFKB1,NFKBIA,NOS2,PIAS1,PIAS2,PIAS3,PIAS4,PIK3CA,PIK3CB,PIK3CD,PIK3CG,PIK3R1,PIK3R2,PIK3R3,PIK3R5,PTEN,PTGS2,PTK2,RARB,RB1,RELA,RXRA,RXRB,RXRG,SKP2,TP53,TRAF1,TRAF2,TRAF3,TRAF4,TRAF5,TRAF6,XIAP	gnomAD	2142	74023	71881	34	830	796	0.0475329	1.43335	0.982973	2.02633	1	677
KEGG_SNARE_INTERACTIONS_IN_VESICULAR_TRANSPORT	BET1,BET1L,BNIP1,GOSR1,GOSR2,SEC22B,SNAP23,SNAP25,SNAP29,SNAP47,STX10,STX11,STX12,STX16,STX17,STX18,STX19,STX1A,STX1B,STX2,STX3,STX4,STX5,STX6,STX7,STX8,TSNARE1,USE1,VAMP1,VAMP2,VAMP3,VAMP4,VAMP5,VAMP7,VAMP8,VTI1A,VTI1B,YKT6	gnomAD	133	74023	73890	2	830	828	0.663874	1.34193	0.160606	4.95899	1	677
KEGG_SPHINGOLIPID_METABOLISM	ACER1,ACER2,ACER3,ARSA,ASAH1,ASAH2,B4GALT6,CERK,DEGS1,DEGS2,ENPP7,GAL3ST1,GALC,GBA1,GLA,GLB1,KDSR,NEU1,NEU2,NEU3,NEU4,PLPP1,PLPP2,PLPP3,SGMS1,SGMS2,SGPL1,SGPP1,SGPP2,SMPD1,SMPD2,SMPD3,SMPD4,SPHK1,SPHK2,SPTLC1,SPTLC2,UGCG,UGT8	gnomAD	1140	74023	72883	13	830	817	0.88708	1.01729	0.537646	1.75654	1	677
KEGG_SPLICEOSOME	ACIN1,ALYREF,AQR,BCAS2,BUD31,CCDC12,CDC40,CDC5L,CHERP,CRNKL1,CTNNBL1,CWC15,DDX23,DDX39B,DDX42,DDX46,DDX5,DHX15,DHX16,DHX38,DHX8,EFTUD2,EIF4A3,HNRNPA1,HNRNPA1L2,HNRNPA1P60,HNRNPA3,HNRNPC,HNRNPK,HNRNPM,HNRNPU,HSPA1A,HSPA1B,HSPA1L,HSPA2,HSPA6,HSPA8,ISY1,LSM2,LSM3,LSM4,LSM5,LSM6,LSM7,LSM8,MAGOH,MAGOHB,NCBP1,NCBP2,PCBP1,PHF5A,PLRG1,PPIE,PPIH,PPIL1,PQBP1,PRPF18,PRPF19,PRPF3,PRPF31,PRPF38A,PRPF38B,PRPF4,PRPF40A,PRPF40B,PRPF6,PRPF8,PUF60,RBM17,RBM22,RBM25,RBM8A,RBMX,SART1,SF3A1,SF3A2,SF3A3,SF3B1,SF3B2,SF3B3,SF3B4,SF3B5,SF3B6,SLU7,SMNDC1,SNRNP200,SNRNP27,SNRNP40,SNRNP70,SNRPA,SNRPA1,SNRPB,SNRPB2,SNRPC,SNRPD1,SNRPD2,SNRPD3,SNRPE,SNRPF,SNRPG,SNU13,SNW1,SRSF1,SRSF10,SRSF2,SRSF3,SRSF4,SRSF5,SRSF6,SRSF7,SRSF8,SRSF9,SYF2,TCERG1,THOC1,THOC2,THOC3,TRA2A,TRA2B,TXNL4A,U2AF1,U2AF2,U2SURP,USP39,WBP11,XAB2,ZMAT2	gnomAD	395	74023	73628	6	830	824	0.464519	1.35727	0.49367	2.99342	1	677
KEGG_STARCH_AND_SUCROSE_METABOLISM	AGL,AMY1A,AMY1B,AMY1C,AMY2A,AMY2B,ENPP1,ENPP3,G6PC1,G6PC2,GAA,GANC,GBA3,GBE1,GCK,GPI,GUSB,GYS1,GYS2,HK1,HK2,HK3,MGAM,PGM1,PGM2,PGM2L1,PYGB,PYGL,PYGM,SI,TREH,UGDH,UGP2,UGT1A1,UGT1A10,UGT1A3,UGT1A4,UGT1A5,UGT1A6,UGT1A7,UGT1A8,UGT1A9,UGT2A1,UGT2A3,UGT2B10,UGT2B11,UGT2B15,UGT2B17,UGT2B28,UGT2B4,UGT2B7,UXS1	gnomAD	2697	74023	71326	37	830	793	0.225145	1.23394	0.860424	1.72022	1	677
KEGG_STEROID_BIOSYNTHESIS	CEL,CYP27B1,CYP51A1,DHCR24,DHCR7,EBP,FDFT1,HSD17B7,LIPA,LSS,MSMO1,NSDHL,SC5D,SOAT1,SOAT2,SQLE,TM7SF2	gnomAD	752	74023	73271	8	830	822	1	0.948272	0.406521	1.88696	1	677
KEGG_STEROID_HORMONE_BIOSYNTHESIS	AKR1C1,AKR1C2,AKR1C3,AKR1C4,AKR1D1,COMT,CYP11A1,CYP11B1,CYP11B2,CYP17A1,CYP19A1,CYP1A1,CYP1B1,CYP21A2,CYP3A4,CYP3A43,CYP3A5,CYP3A7,CYP7A1,CYP7B1,HSD11B1,HSD11B2,HSD17B1,HSD17B12,HSD17B2,HSD17B3,HSD17B6,HSD17B7,HSD17B8,HSD3B1,HSD3B2,SRD5A1,SRD5A2,SRD5A3,STS,SULT1E1,SULT2B1,UGT1A1,UGT1A10,UGT1A3,UGT1A4,UGT1A5,UGT1A6,UGT1A7,UGT1A8,UGT1A9,UGT2A1,UGT2A3,UGT2B10,UGT2B11,UGT2B15,UGT2B17,UGT2B28,UGT2B4,UGT2B7	gnomAD	1880	74023	72143	21	830	809	1	0.99611	0.611723	1.53761	1	677
KEGG_SULFUR_METABOLISM	BPNT1,CHST11,CHST12,CHST13,PAPSS1,PAPSS2,SULT1A1,SULT1A2,SULT1A3,SULT1A4,SULT1E1,SULT2B1,SUOX	gnomAD	127	74023	73896	4	830	826	0.0586383	2.8176	0.754318	7.41954	1	677
KEGG_SYSTEMIC_LUPUS_ERYTHEMATOSUS	ACTN1,ACTN2,ACTN3,ACTN4,C1QA,C1QB,C1QC,C1R,C1S,C2,C3,C4A,C4B,C5,C6,C7,C8A,C8B,C8G,C9,CD28,CD40,CD40LG,CD80,CD86,CTSG,ELANE,FCGR1A,FCGR2A,FCGR2B,FCGR2C,FCGR3A,FCGR3B,GRIN2A,GRIN2B,H2AB1,H2AB2,H2AB3,H2AC1,H2AC11,H2AC12,H2AC13,H2AC14,H2AC15,H2AC16,H2AC17,H2AC18,H2AC19,H2AC20,H2AC21,H2AC25,H2AC4,H2AC6,H2AC7,H2AC8,H2ACP1,H2AJ,H2AX,H2AZ1,H2AZ2,H2BC1,H2BC10,H2BC11,H2BC12,H2BC13,H2BC14,H2BC15,H2BC17,H2BC18,H2BC21,H2BC26,H2BC3,H2BC4,H2BC5,H2BC6,H2BC7,H2BC8,H2BC9,H2BW1,H2BW2,H3-3A,H3-3B,H3-4,H3-5,H3C1,H3C10,H3C11,H3C12,H3C13,H3C14,H3C15,H3C2,H3C3,H3C4,H3C6,H3C7,H3C8,H3Y1,H3Y2,H4C1,H4C11,H4C12,H4C13,H4C14,H4C15,H4C16,H4C2,H4C3,H4C4,H4C5,H4C6,H4C7,H4C8,H4C9,HLA-DMA,HLA-DMB,HLA-DOA,HLA-DOB,HLA-DPA1,HLA-DPB1,HLA-DQA1,HLA-DQA2,HLA-DQB1,HLA-DRA,HLA-DRB1,HLA-DRB3,HLA-DRB4,HLA-DRB5,IFNG,IL10,MACROH2A1,MACROH2A2,RO60,SNRPB,SNRPD1,SNRPD3,SSB,TNF,TRIM21	gnomAD	1001	74023	73022	9	830	821	0.648613	0.799687	0.363287	1.5317	1	677
KEGG_T_CELL_RECEPTOR_SIGNALING_PATHWAY	AKT1,AKT2,AKT3,BCL10,CARD11,CBL,CBLB,CBLC,CD247,CD28,CD3D,CD3E,CD3G,CD4,CD40LG,CD8A,CD8B,CDC42,CDK4,CHP1,CHP2,CHUK,CSF2,CTLA4,DLG1,FOS,FYN,GRAP2,GRB2,GSK3B,HRAS,ICOS,IFNG,IKBKB,IKBKG,IL10,IL2,IL4,IL5,ITK,JUN,KRAS,LAT,LCK,LCP2,MALT1,MAP2K1,MAP2K2,MAP2K7,MAP3K14,MAP3K7,MAP3K8,MAPK1,MAPK11,MAPK12,MAPK13,MAPK14,MAPK3,MAPK9,NCK1,NCK2,NFAT5,NFATC1,NFATC2,NFATC3,NFATC4,NFKB1,NFKBIA,NFKBIB,NFKBIE,NRAS,PAK1,PAK2,PAK3,PAK4,PAK5,PAK6,PDCD1,PDPK1,PIK3CA,PIK3CB,PIK3CD,PIK3CG,PIK3R1,PIK3R2,PIK3R3,PIK3R5,PLCG1,PPP3CA,PPP3CB,PPP3CC,PPP3R1,PPP3R2,PRKCQ,PTPN6,PTPRC,RAF1,RASGRP1,RELA,RHOA,SOS1,SOS2,TEC,TNF,VAV1,VAV2,VAV3,ZAP70	gnomAD	665	74023	73358	14	830	816	0.0253276	1.89262	1.02442	3.21643	1	677
KEGG_TASTE_TRANSDUCTION	ADCY4,ADCY6,ADCY8,ASIC2,CACNA1A,CACNA1B,GNAS,GNAT3,GNB1,GNB3,GNG13,GNG3,GRM4,ITPR3,KCNB1,PDE1A,PLCB2,PRKACA,PRKACB,PRKACG,PRKX,SCNN1A,SCNN1B,SCNN1G,TAS1R1,TAS1R2,TAS1R3,TAS2R1,TAS2R10,TAS2R13,TAS2R14,TAS2R16,TAS2R19,TAS2R20,TAS2R3,TAS2R31,TAS2R38,TAS2R39,TAS2R4,TAS2R40,TAS2R41,TAS2R42,TAS2R43,TAS2R45,TAS2R46,TAS2R5,TAS2R50,TAS2R60,TAS2R7,TAS2R8,TAS2R9,TRPM5	gnomAD	665	74023	73358	5	830	825	0.460286	0.668565	0.21579	1.57442	1	677
KEGG_TAURINE_AND_HYPOTAURINE_METABOLISM	ADO,BAAT,CDO1,CSAD,GAD1,GAD2,GGT1,GGT5,GGT6,GGT7	gnomAD	60	74023	73963	1	830	829	0.493608	1.48694	0.0369938	8.62825	1	677
KEGG_TERPENOID_BACKBONE_BIOSYNTHESIS	ACAT1,ACAT2,DHDDS,FDPS,GGPS1,HMGCR,HMGCS1,HMGCS2,IDI1,IDI2,MVD,MVK,PDSS1,PDSS2,PMVK	gnomAD	517	74023	73506	10	830	820	0.0908551	1.73386	0.823386	3.23106	1	677
KEGG_TGF_BETA_SIGNALING_PATHWAY	ACVR1,ACVR1C,ACVR2A,ACVR2B,ACVRL1,AMH,AMHR2,BMP2,BMP4,BMP5,BMP6,BMP7,BMP8A,BMP8B,BMPR1A,BMPR1B,BMPR2,CDKN2B,CHRD,COMP,CREBBP,CUL1,DCN,E2F4,E2F5,EP300,FST,GDF5,GDF6,GDF7,ID1,ID2,ID3,ID4,IFNG,INHBA,INHBB,INHBC,INHBE,LEFTY1,LEFTY2,LTBP1,MAPK1,MAPK3,MYC,NODAL,NOG,PITX2,PPP2CA,PPP2CB,PPP2R1A,PPP2R1B,RBL1,RBL2,RBX1,RHOA,ROCK1,ROCK2,RPS6KB1,RPS6KB2,SKP1,SKP1P2,SMAD1,SMAD2,SMAD3,SMAD4,SMAD5,SMAD6,SMAD7,SMAD9,SMURF1,SMURF2,SP1,TFDP1,TGFB1,TGFB2,TGFB3,TGFBR1,TGFBR2,THBS1,THBS2,THBS3,THBS4,TNF,ZFYVE16,ZFYVE9	gnomAD	1135	74023	72888	12	830	818	1	0.942081	0.483308	1.6612	1	677
KEGG_THYROID_CANCER	BRAF,CCDC6,CCND1,CDH1,CTNNB1,HRAS,KRAS,LEF1,MAP2K1,MAP2K2,MAPK1,MAPK3,MYC,NCOA4,NRAS,NTRK1,PAX8,PPARG,RET,RXRA,RXRB,RXRG,TCF7,TCF7L1,TCF7L2,TFG,TP53,TPM3,TPR	gnomAD	552	74023	73471	14	830	816	0.0066533	2.28352	1.23466	3.88618	1	677
KEGG_TIGHT_JUNCTION	ACTB,ACTG1,ACTN1,ACTN2,ACTN3,ACTN4,AFDN,AKT1,AKT2,AKT3,AMOTL1,ASH1L,CASK,CDC42,CDK4,CGN,CLDN1,CLDN10,CLDN11,CLDN14,CLDN15,CLDN16,CLDN17,CLDN18,CLDN19,CLDN2,CLDN20,CLDN22,CLDN23,CLDN3,CLDN4,CLDN5,CLDN6,CLDN7,CLDN8,CLDN9,CRB3,CSNK2A1,CSNK2A2,CSNK2B,CTNNA1,CTNNA2,CTNNA3,CTNNB1,CTTN,EPB41,EPB41L1,EPB41L2,EPB41L3,EXOC3,EXOC4,F11R,GNAI1,GNAI2,GNAI3,HCLS1,HRAS,IGSF5,JAM2,JAM3,KRAS,LLGL1,LLGL2,MAGI1,MAGI2,MAGI3,MAP3K20,MPDZ,MRAS,MYH1,MYH10,MYH11,MYH13,MYH14,MYH15,MYH2,MYH3,MYH4,MYH6,MYH7,MYH7B,MYH8,MYH9,MYL10,MYL11,MYL12A,MYL12B,MYL2,MYL5,MYL7,MYL9,NRAS,OCLN,PALS1,PARD3,PARD6A,PARD6B,PARD6G,PATJ,PPP2CA,PPP2CB,PPP2R1A,PPP2R1B,PPP2R2A,PPP2R2B,PPP2R2C,PPP2R2D,PRKCA,PRKCB,PRKCD,PRKCE,PRKCG,PRKCH,PRKCI,PRKCQ,PRKCZ,PTEN,RAB13,RAB3B,RHOA,RRAS,RRAS2,SPTAN1,SRC,SYMPK,TJAP1,TJP1,TJP2,TJP3,VAPA,YBX3,YES1	gnomAD	1848	74023	72175	31	830	799	0.0328232	1.51526	1.01959	2.17588	1	677
KEGG_TOLL_LIKE_RECEPTOR_SIGNALING_PATHWAY	AKT1,AKT2,AKT3,CASP8,CCL3,CCL4,CCL5,CD14,CD40,CD80,CD86,CHUK,CTSK,CXCL10,CXCL11,CXCL8,CXCL9,FADD,FOS,IFNA1,IFNA10,IFNA13,IFNA14,IFNA16,IFNA17,IFNA2,IFNA21,IFNA4,IFNA5,IFNA6,IFNA7,IFNA8,IFNAR1,IFNAR2,IFNB1,IKBKB,IKBKE,IKBKG,IL12A,IL12B,IL1B,IL6,IRAK1,IRAK4,IRF3,IRF5,IRF7,JUN,LBP,LY96,MAP2K1,MAP2K2,MAP2K3,MAP2K4,MAP2K6,MAP2K7,MAP3K7,MAP3K8,MAPK1,MAPK10,MAPK11,MAPK12,MAPK13,MAPK14,MAPK3,MAPK8,MAPK9,MYD88,NFKB1,NFKBIA,PIK3CA,PIK3CB,PIK3CD,PIK3CG,PIK3R1,PIK3R2,PIK3R3,PIK3R5,RAC1,RELA,RIPK1,SPP1,STAT1,TAB1,TAB2,TBK1,TICAM1,TICAM2,TIRAP,TLR1,TLR2,TLR3,TLR4,TLR5,TLR6,TLR7,TLR8,TLR9,TNF,TOLLIP,TRAF3,TRAF6	gnomAD	745	74023	73278	14	830	816	0.0769867	1.68752	0.913944	2.8659	1	677
KEGG_TRYPTOPHAN_METABOLISM	AADAT,AANAT,ACAT1,ACAT2,ACMSD,AFMID,ALDH1B1,ALDH2,ALDH3A2,ALDH7A1,ALDH9A1,AOC1,AOX1,ASMT,CAT,CYP1A1,CYP1A2,CYP1B1,DDC,ECHS1,EHHADH,GCDH,HAAO,HADH,HADHA,IDO1,IDO2,IL4I1,INMT,KMO,KYNU,MAOA,MAOB,OGDH,OGDHL,TDO2,TPH1,TPH2,WARS1,WARS2	gnomAD	1766	74023	72257	24	830	806	0.358726	1.21833	0.773848	1.832	1	677
KEGG_TYPE_I_DIABETES_MELLITUS	CD28,CD80,CD86,CPE,FAS,FASLG,GAD1,GAD2,GZMB,HLA-A,HLA-B,HLA-C,HLA-DMA,HLA-DMB,HLA-DOA,HLA-DOB,HLA-DPA1,HLA-DPB1,HLA-DQA1,HLA-DQA2,HLA-DQB1,HLA-DRA,HLA-DRB1,HLA-DRB3,HLA-DRB4,HLA-DRB5,HLA-E,HLA-F,HLA-G,HSPD1,ICA1,IFNG,IL12A,IL12B,IL1A,IL1B,IL2,INS,LTA,PRF1,PTPRN,PTPRN2,TNF	gnomAD	303	74023	73720	1	830	829	0.272351	0.293504	0.00740048	1.65211	1	677
KEGG_TYPE_II_DIABETES_MELLITUS	ABCC8,ADIPOQ,CACNA1A,CACNA1B,CACNA1C,CACNA1D,CACNA1E,CACNA1G,GCK,HK1,HK2,HK3,IKBKB,INS,INSR,IRS1,IRS2,IRS4,KCNJ11,MAFA,MAPK1,MAPK10,MAPK3,MAPK8,MAPK9,MTOR,PDX1,PIK3CA,PIK3CB,PIK3CD,PIK3CG,PIK3R1,PIK3R2,PIK3R3,PIK3R5,PKLR,PKM,PRKCD,PRKCE,PRKCZ,SLC2A2,SLC2A4,SOCS1,SOCS2,SOCS3,SOCS4,TNF	gnomAD	1787	74023	72236	19	830	811	0.909574	0.947027	0.565793	1.49309	1	677
KEGG_TYROSINE_METABOLISM	ADH1A,ADH1B,ADH1C,ADH4,ADH5,ADH6,ADH7,ALDH1A3,ALDH3A1,ALDH3B1,ALDH3B2,AOC2,AOC3,AOX1,BUD23,COMT,DBH,DCT,DDC,FAH,GOT1,GOT2,GSTZ1,HEMK1,HGD,HPD,IL4I1,LCMT1,LCMT2,MAOA,MAOB,METTL2B,METTL6,MIF,NAA80,PNMT,TAT,TH,TPO,TRMT11,TYR,TYRP1	gnomAD	1677	74023	72346	23	830	807	0.346469	1.22951	0.772745	1.86441	1	677
KEGG_UBIQUITIN_MEDIATED_PROTEOLYSIS	AIRE,ANAPC1,ANAPC10,ANAPC11,ANAPC13,ANAPC2,ANAPC4,ANAPC5,ANAPC7,BIRC2,BIRC3,BIRC6,BRCA1,BTRC,CBL,CBLB,CBLC,CDC16,CDC20,CDC23,CDC26,CDC27,CDC34,COP1,CUL1,CUL2,CUL3,CUL4A,CUL4B,CUL5,CUL7,DDB1,DDB2,DET1,ELOB,ELOC,ERCC8,FANCL,FBXO2,FBXO4,FBXW11,FBXW7,FBXW8,FZR1,HERC1,HERC2,HERC3,HERC4,HUWE1,ITCH,KEAP1,KLHL13,KLHL9,MAP3K1,MDM2,MGRN1,MID1,NEDD4,NEDD4L,NHLRC1,PIAS1,PIAS2,PIAS3,PIAS4,PML,PPIL2,PRKN,PRPF19,RBX1,RCHY1,RHOBTB2,RNF7,SAE1,SIAH1,SKP1,SKP1P2,SKP2,SMURF1,SMURF2,SOCS1,SOCS3,STUB1,SYVN1,TRAF6,TRIM32,TRIM37,TRIP12,UBA1,UBA2,UBA3,UBA6,UBA7,UBE2A,UBE2B,UBE2C,UBE2D1,UBE2D2,UBE2D3,UBE2D4,UBE2E1,UBE2E2,UBE2E3,UBE2F,UBE2G1,UBE2G2,UBE2H,UBE2I,UBE2J1,UBE2J2,UBE2K,UBE2L3,UBE2L6,UBE2M,UBE2N,UBE2NL,UBE2O,UBE2Q1,UBE2Q2,UBE2QL1,UBE2R2,UBE2S,UBE2U,UBE2W,UBE2Z,UBE3A,UBE3B,UBE3C,UBE4A,UBE4B,UBOX5,UBR5,VHL,WWP1,WWP2,XIAP	gnomAD	1331	74023	72692	14	830	816	1	0.937016	0.508568	1.58696	1	677
KEGG_VALINE_LEUCINE_AND_ISOLEUCINE_BIOSYNTHESIS	BCAT1,BCAT2,IARS1,IARS2,LARS1,LARS2,PDHA1,PDHA2,PDHB,VARS1,VARS2	gnomAD	578	74023	73445	6	830	824	1	0.925249	0.337163	2.03492	1	677
KEGG_VALINE_LEUCINE_AND_ISOLEUCINE_DEGRADATION	ABAT,ACAA1,ACAA2,ACAD8,ACADM,ACADS,ACADSB,ACAT1,ACAT2,ALDH1B1,ALDH2,ALDH3A2,ALDH6A1,ALDH7A1,ALDH9A1,AOX1,AUH,BCAT1,BCAT2,BCKDHA,BCKDHB,DBT,DLD,ECHS1,EHHADH,HADH,HADHA,HADHB,HIBADH,HIBCH,HMGCL,HMGCS1,HMGCS2,HSD17B10,IL4I1,IVD,MCCC1,MCCC2,MCEE,MMUT,OXCT1,OXCT2,PCCA,PCCB	gnomAD	3510	74023	70513	46	830	784	0.285303	1.1787	0.854092	1.59106	1	677
KEGG_VASCULAR_SMOOTH_MUSCLE_CONTRACTION	ACTA2,ACTG2,ADCY1,ADCY2,ADCY3,ADCY4,ADCY5,ADCY6,ADCY7,ADCY8,ADCY9,ADORA2A,ADORA2B,ADRA1A,ADRA1B,ADRA1D,AGTR1,ARAF,ARHGEF1,ARHGEF11,ARHGEF12,AVPR1A,AVPR1B,BRAF,CACNA1C,CACNA1D,CACNA1F,CACNA1S,CALCRL,CALD1,CALM1,CALM2,CALM3,CALML3,CALML5,CALML6,CYP4A11,CYP4A22,EDNRA,GNA11,GNA12,GNA13,GNAQ,GNAS,GUCY1A1,GUCY1A2,GUCY1B1,IRAG1,ITPR1,ITPR2,ITPR3,JMJD7-PLA2G4B,KCNMA1,KCNMB1,KCNMB2,KCNMB3,KCNMB4,MAP2K1,MAP2K2,MAPK1,MAPK3,MYH11,MYL6,MYL6B,MYL9,MYLK,MYLK2,MYLK3,NPR1,NPR2,PLA2G10,PLA2G12A,PLA2G12B,PLA2G1B,PLA2G2A,PLA2G2C,PLA2G2D,PLA2G2E,PLA2G2F,PLA2G3,PLA2G4A,PLA2G4B,PLA2G4E,PLA2G5,PLA2G6,PLCB1,PLCB2,PLCB3,PLCB4,PPP1CA,PPP1CB,PPP1CC,PPP1R12A,PPP1R12B,PPP1R14A,PRKACA,PRKACB,PRKACG,PRKCA,PRKCB,PRKCD,PRKCE,PRKCG,PRKCH,PRKCQ,PRKG1,PRKX,PTGIR,RAF1,RAMP1,RAMP2,RAMP3,RHOA,ROCK1,ROCK2	gnomAD	1683	74023	72340	17	830	813	0.814116	0.89878	0.519719	1.4525	1	677
KEGG_VASOPRESSIN_REGULATED_WATER_REABSORPTION	ADCY3,ADCY6,ADCY9,AQP2,AQP3,AQP4,ARHGDIA,ARHGDIB,AVP,AVPR2,CREB1,CREB3,CREB3L1,CREB3L2,CREB3L3,CREB3L4,CREB5,DCTN1,DCTN2,DCTN4,DCTN5,DCTN6,DYNC1H1,DYNC1I1,DYNC1I2,DYNC1LI1,DYNC1LI2,DYNC2H1,DYNC2LI1,DYNLL1,DYNLL2,GNAS,NSF,PRKACA,PRKACB,PRKACG,PRKX,RAB11A,RAB11B,RAB5A,RAB5B,RAB5C,STX4,VAMP2	gnomAD	987	74023	73036	11	830	819	1	0.993868	0.492528	1.79571	1	677
KEGG_VEGF_SIGNALING_PATHWAY	AKT1,AKT2,AKT3,BAD,CASP9,CDC42,CHP1,CHP2,HRAS,HSPB1,JMJD7-PLA2G4B,KDR,KRAS,MAP2K1,MAP2K2,MAPK1,MAPK11,MAPK12,MAPK13,MAPK14,MAPK3,MAPKAPK2,MAPKAPK3,NFAT5,NFATC1,NFATC2,NFATC3,NFATC4,NOS3,NRAS,PIK3CA,PIK3CB,PIK3CD,PIK3CG,PIK3R1,PIK3R2,PIK3R3,PIK3R5,PLA2G10,PLA2G12A,PLA2G12B,PLA2G1B,PLA2G2A,PLA2G2C,PLA2G2D,PLA2G2E,PLA2G2F,PLA2G3,PLA2G4A,PLA2G4B,PLA2G4E,PLA2G5,PLA2G6,PLCG1,PLCG2,PPP3CA,PPP3CB,PPP3CC,PPP3R1,PPP3R2,PRKCA,PRKCB,PRKCG,PTGS2,PTK2,PXN,RAC1,RAC2,RAC3,RAF1,SH2D2A,SHC2,SPHK1,SPHK2,SRC,VEGFA	gnomAD	687	74023	73336	10	830	820	0.362527	1.3018	0.619109	2.42103	1	677
KEGG_VIBRIO_CHOLERAE_INFECTION	ACTB,ACTG1,ADCY3,ADCY9,ARF1,ATP6AP1,ATP6V0A1,ATP6V0A2,ATP6V0A4,ATP6V0B,ATP6V0C,ATP6V0D1,ATP6V0D2,ATP6V0E1,ATP6V0E2,ATP6V1A,ATP6V1B1,ATP6V1B2,ATP6V1C1,ATP6V1C2,ATP6V1D,ATP6V1E1,ATP6V1E2,ATP6V1F,ATP6V1G1,ATP6V1G2,ATP6V1G3,ATP6V1H,CFTR,ERO1A,GNAS,KCNQ1,KDELR1,KDELR2,KDELR3,MUC2,PDIA4,PLCG1,PLCG2,PRKACA,PRKACB,PRKACG,PRKCA,PRKCB,PRKCG,PRKX,SEC61A1,SEC61A2,SEC61B,SEC61G,SLC12A2,TCIRG1,TJP1,TJP2	gnomAD	1721	74023	72302	26	830	804	0.131429	1.35856	0.879432	2.01255	1	677
KEGG_VIRAL_MYOCARDITIS	ABL1,ABL2,ACTB,ACTG1,BID,CASP3,CASP8,CASP9,CAV1,CCND1,CD28,CD40,CD40LG,CD55,CD80,CD86,CXADR,CYCS,DAG1,DMD,EIF4G1,EIF4G2,EIF4G3,FYN,HLA-A,HLA-B,HLA-C,HLA-DMA,HLA-DMB,HLA-DOA,HLA-DOB,HLA-DPA1,HLA-DPB1,HLA-DQA1,HLA-DQA2,HLA-DQB1,HLA-DRA,HLA-DRB1,HLA-DRB3,HLA-DRB4,HLA-DRB5,HLA-E,HLA-F,HLA-G,ICAM1,ITGAL,ITGB2,LAMA2,MYH1,MYH10,MYH11,MYH13,MYH14,MYH15,MYH2,MYH3,MYH4,MYH6,MYH7,MYH7B,MYH8,MYH9,PRF1,RAC1,RAC2,RAC3,SGCA,SGCB,SGCD,SGCG	gnomAD	1472	74023	72551	22	830	808	0.169264	1.34197	0.833633	2.05392	1	677

### Sheet: S10D_DNArepair_pathways
Table S10D. P/LP variant burden testing of DNA repair pathways genes from Knijnenburg et al 2018 in pediatric CNS tumor cohort versus cancer-free control cohorts
pathway_id	genes	pathway_name	control_cohort	count_with_plp_control	total_cohort_size_control	count_without_plp_control	count_with_plp_case	total_cohort_size_case	count_without_plp_case	p	OR	ci.int1	ci.int2	padj	ntests
DNA_repair	APLF,APTX,ASCC3,DNTT,LIG1,LIG3,LIG4,MRE11A,NBN,NHEJ1,PARG,PARP1,PARP3,PARPBP,PNKP,POLB,POLL,POLM,PRKDC,RAD50,RNF168,RNF8,TP53BP1,XRCC1,XRCC2,XRCC3,XRCC4,XRCC5,XRCC6,UBE2A,EXO1,HMGB1,MLH1,MLH3,MSH2,MSH3,MSH6,PCNA,PMS1,PMS2,POLD1,POLD2,POLD3,POLD4,RFC1,RFC2,RFC3,RFC4,RFC5,RPA1,RPA2,RPA3,RPA4,ALKBH1,ALKBH2,ALKBH3,APEX1,APEX2,APITD1,ATM,ATR,ATRIP,ATRX,BARD1,BLM,BRCA1,BRCA2,BRE,BRIP1,CCNH,CDK7,CETN2,CHAF1A,CHEK1,CHEK2,CLK2,CUL3,CUL4A,CUL5,DCLRE1A,DCLRE1B,DCLRE1C,DDB1,DDB2,DMC1,DNA2,DUT,EID3,EME1,EME2,ERCC1,ERCC2,ERCC3,ERCC4,ERCC5,ERCC6,ERCC8,FAAP100,FAAP24,FAAP20,FAM175A,FAN1,FANCA,FANCB,FANCC,FANCD2,FANCE,FANCF,FANCG,FANCI,FANCL,FANCM,FEN1,GADD45A,GADD45G,GEN1,GTF2H1,GTF2H2,GTF2H3,GTF2H4,GTF2H5,H2AFX,HELQ,HES1,HFM1,HLTF,HMGB2,HUS1,INO80,KAT5,MAD2L2,MBD4,MDC1,MGMT,MMS19,MNAT1,MPG,MPLKIP,MRPL40,MUS81,MUTYH,NABP2,NEIL1,NEIL2,NEIL3,NFATC2IP,NSMCE1,NSMCE2,NSMCE3,NSMCE4A,NTHL1,NUDT1,NUDT15,NUDT18,RRM1,RRM2,OGG1,PALB2,PARP2,PARP4,PAXIP1,PER1,POLA1,POLE,POLE2,POLE3,POLE4,POLG,POLH,POLI,POLK,POLN,POLQ,PPP4C,PPP4R1,PPP4R2,PPP4R4,PRPF19,RAD1,RAD17,RAD18,RAD23A,RAD23B,RAD51,RAD51B,RAD51C,RAD51D,RAD52,RAD54B,RAD54L,RAD9A,RBBP8,RBX1,RDM1,RECQL,RECQL4,RECQL5,REV1,REV3L,RIF1,RMI1,RMI2,RNMT,RRM2B,RTEL1,SETMAR,SHFM1,SHPRH,SLX1A,SLX1B,SLX4,SMARCAD1,SMC5,SMC6,SMUG1,SPO11,STRA13,SWSAP1,TCEA1,TCEB1,TCEB2,TCEB3,TDG,TDP1,TELO2,TOP3A,TOP3B,TOPBP1,TP53,TREX1,TREX2,TYMS,UBE2B,UBE2N,UBE2T,UBE2V2,UIMC1,UNG,USP1,UVSSA,WDR48,WRN,XAB2,XPA,XPC,ZSWIM7,PTEN,TDP2,ENDOV,SPRTN,RNF4,SMARCA4,IDH1,SOX4,WEE1,RAD9B,AEN,PLK3,EXO5,CDC5L,BCAS2,PLRG1,YWHAB,YWHAG,YWHAE,CDC25A,CDC25B,CDC25C,BABAM1,BRCC3,TTK,SMARCC1,SWI5,MORF4L1,RNF169,HERC2	DNA repair genes from Knijnenburg et al	PMBB	784	6295	5511	141	830	689	0.000424515	1.43843	1.17363	1.75441	0.00382064	9
Others	ATM,ATR,ATRIP,ATRX,CHAF1A,CHEK1,CHEK2,CLK2,DCLRE1A,DCLRE1B,DUT,GADD45A,GADD45G,HUS1,MDC1,MPLKIP,MRPL40,NABP2,PER1,POLA1,POLG,PRPF19,RAD1,RAD17,RAD9A,RIF1,RNMT,RRM2B,SETMAR,SLX4,TOPBP1,TP53,TREX1,TREX2,TYMS,PTEN,TDP2,ENDOV,SPRTN,RNF4,SMARCA4,IDH1,SOX4,WEE1,RAD9B,AEN,PLK3,EXO5,CDC5L,BCAS2,PLRG1,YWHAB,YWHAG,YWHAE,CDC25A,CDC25B,CDC25C,BABAM1,BRCC3,TTK,SMARCC1,SWI5,MORF4L1,RNF169,HERC2	Others	PMBB	143	6295	6152	34	830	796	0.00281742	1.83734	1.21618	2.70866	0.0253568	9
MMR	LIG1,EXO1,HMGB1,MLH1,MLH3,MSH2,MSH3,MSH6,PCNA,PMS1,PMS2,POLD1,POLD2,POLD3,POLD4,RFC1,RFC2,RFC3,RFC4,RFC5,RPA1,RPA2,RPA3,RPA4	Mismatch Repair (MMR)	PMBB	40	6295	6255	14	830	816	0.00403138	2.68238	1.34188	5.06318	0.0362824	9
TLS	POLB,POLM,UBE2A,PCNA,HLTF,MAD2L2,POLH,POLI,POLK,POLN,POLQ,RAD18,REV1,REV3L,SHPRH,UBE2B,UBE2N,UBE2V2,USP1,WDR48	Translesion Synthesis (TLS)	PMBB	12	6295	6283	4	830	826	0.106656	2.53518	0.594518	8.38923	0.959905	9
BER	APLF,APTX,LIG1,LIG3,PARG,PARP1,PARP3,PNKP,POLB,POLL,XRCC1,HMGB1,PCNA,POLD1,POLD2,POLD3,POLD4,RFC1,RFC2,RFC3,RFC4,RFC5,ALKBH1,APEX1,APEX2,FEN1,HMGB2,MBD4,MPG,MUTYH,NEIL1,NEIL2,NEIL3,NTHL1,OGG1,PARP2,PARP4,POLE,POLE2,POLE3,POLE4,POLK,SMUG1,TDG,TDP1,UNG,WRN	Base Excision Repair (BER)	PMBB	107	6295	6188	20	830	810	0.161014	1.42786	0.833921	2.3321	1	9
FA	XRCC2,APITD1,BARD1,BLM,BRCA1,BRCA2,BRE,BRIP1,ERCC1,ERCC4,FAAP100,FAAP24,FAAP20,FAN1,FANCA,FANCB,FANCC,FANCD2,FANCE,FANCF,FANCG,FANCI,FANCL,FANCM,HELQ,HES1,MAD2L2,PALB2,RAD51,RAD51C,RMI1,RMI2,SLX1A,SLX4,STRA13,TELO2,TOP3A,TOP3B,UBE2T,USP1,WDR48	Fanconi Anemia (FA)	PMBB	232	6295	6063	32	830	798	0.769752	1.04797	0.69525	1.53388	1	9
HDR	LIG1,MRE11A,NBN,PARG,PARP1,PARPBP,RAD50,TP53BP1,XRCC2,XRCC3,EXO1,PCNA,POLD1,POLD2,POLD3,POLD4,RFC1,RFC2,RFC3,RFC4,RFC5,RPA1,RPA2,RPA3,RPA4,BARD1,BLM,BRCA1,BRCA2,BRIP1,DMC1,DNA2,EID3,EME1,EME2,ERCC1,FANCM,FEN1,GEN1,H2AFX,HELQ,HFM1,INO80,KAT5,MUS81,NFATC2IP,NSMCE1,NSMCE2,NSMCE3,NSMCE4A,PALB2,PARP2,PAXIP1,POLH,POLQ,PPP4C,PPP4R1,PPP4R2,PPP4R4,RAD51,RAD51B,RAD51C,RAD51D,RAD52,RAD54B,RAD54L,RBBP8,RDM1,RECQL,RECQL4,RECQL5,RMI1,RMI2,RTEL1,SHFM1,SLX1A,SLX1B,SLX4,SMARCAD1,SMC5,SMC6,SPO11,SWSAP1,TOP3A,TOP3B,UIMC1,WRN,ZSWIM7	Homology-dependent recombination (HDR)	PMBB	304	6295	5991	48	830	782	0.232918	1.2096	0.864933	1.66113	1	9
NER	LIG1,PCNA,POLD1,POLD2,POLD3,POLD4,RFC1,RFC2,RFC3,RFC4,RFC5,RPA1,RPA2,RPA3,RPA4,CCNH,CDK7,CETN2,CUL3,CUL4A,CUL5,DDB1,DDB2,ERCC1,ERCC2,ERCC3,ERCC4,ERCC5,ERCC6,ERCC8,GTF2H1,GTF2H2,GTF2H3,GTF2H4,GTF2H5,MMS19,MNAT1,POLE,POLE2,POLE3,POLE4,RAD23A,RAD23B,RBX1,TCEA1,TCEB1,TCEB2,UVSSA,XAB2,XPA,XPC	Nucleotide Excision Repair (NER) - includes TC-NER and GC-NER	PMBB	145	6295	6150	20	830	810	0.806377	1.04726	0.617659	1.68935	1	9
NHEJ	DNTT,LIG4,MRE11A,NBN,NHEJ1,PARG,PARP1,PARP3,PNKP,POLB,POLL,POLM,PRKDC,RAD50,RNF168,RNF8,TP53BP1,XRCC4,XRCC5,XRCC6,DCLRE1C,FAM175A,RIF1	Non-homologous End Joining (NHEJ)	PMBB	65	6295	6230	11	830	819	0.469524	1.28726	0.609981	2.471	1	9
DNA_repair	APLF,APTX,ASCC3,DNTT,LIG1,LIG3,LIG4,MRE11A,NBN,NHEJ1,PARG,PARP1,PARP3,PARPBP,PNKP,POLB,POLL,POLM,PRKDC,RAD50,RNF168,RNF8,TP53BP1,XRCC1,XRCC2,XRCC3,XRCC4,XRCC5,XRCC6,UBE2A,EXO1,HMGB1,MLH1,MLH3,MSH2,MSH3,MSH6,PCNA,PMS1,PMS2,POLD1,POLD2,POLD3,POLD4,RFC1,RFC2,RFC3,RFC4,RFC5,RPA1,RPA2,RPA3,RPA4,ALKBH1,ALKBH2,ALKBH3,APEX1,APEX2,APITD1,ATM,ATR,ATRIP,ATRX,BARD1,BLM,BRCA1,BRCA2,BRE,BRIP1,CCNH,CDK7,CETN2,CHAF1A,CHEK1,CHEK2,CLK2,CUL3,CUL4A,CUL5,DCLRE1A,DCLRE1B,DCLRE1C,DDB1,DDB2,DMC1,DNA2,DUT,EID3,EME1,EME2,ERCC1,ERCC2,ERCC3,ERCC4,ERCC5,ERCC6,ERCC8,FAAP100,FAAP24,FAAP20,FAM175A,FAN1,FANCA,FANCB,FANCC,FANCD2,FANCE,FANCF,FANCG,FANCI,FANCL,FANCM,FEN1,GADD45A,GADD45G,GEN1,GTF2H1,GTF2H2,GTF2H3,GTF2H4,GTF2H5,H2AFX,HELQ,HES1,HFM1,HLTF,HMGB2,HUS1,INO80,KAT5,MAD2L2,MBD4,MDC1,MGMT,MMS19,MNAT1,MPG,MPLKIP,MRPL40,MUS81,MUTYH,NABP2,NEIL1,NEIL2,NEIL3,NFATC2IP,NSMCE1,NSMCE2,NSMCE3,NSMCE4A,NTHL1,NUDT1,NUDT15,NUDT18,RRM1,RRM2,OGG1,PALB2,PARP2,PARP4,PAXIP1,PER1,POLA1,POLE,POLE2,POLE3,POLE4,POLG,POLH,POLI,POLK,POLN,POLQ,PPP4C,PPP4R1,PPP4R2,PPP4R4,PRPF19,RAD1,RAD17,RAD18,RAD23A,RAD23B,RAD51,RAD51B,RAD51C,RAD51D,RAD52,RAD54B,RAD54L,RAD9A,RBBP8,RBX1,RDM1,RECQL,RECQL4,RECQL5,REV1,REV3L,RIF1,RMI1,RMI2,RNMT,RRM2B,RTEL1,SETMAR,SHFM1,SHPRH,SLX1A,SLX1B,SLX4,SMARCAD1,SMC5,SMC6,SMUG1,SPO11,STRA13,SWSAP1,TCEA1,TCEB1,TCEB2,TCEB3,TDG,TDP1,TELO2,TOP3A,TOP3B,TOPBP1,TP53,TREX1,TREX2,TYMS,UBE2B,UBE2N,UBE2T,UBE2V2,UIMC1,UNG,USP1,UVSSA,WDR48,WRN,XAB2,XPA,XPC,ZSWIM7,PTEN,TDP2,ENDOV,SPRTN,RNF4,SMARCA4,IDH1,SOX4,WEE1,RAD9B,AEN,PLK3,EXO5,CDC5L,BCAS2,PLRG1,YWHAB,YWHAG,YWHAE,CDC25A,CDC25B,CDC25C,BABAM1,BRCC3,TTK,SMARCC1,SWI5,MORF4L1,RNF169,HERC2	DNA repair genes from Knijnenburg et al	gnomAD	9096	74023	64927	141	830	689	8.31691e-05	1.46073	1.20833	1.75578	0.000748522	9
Others	ATM,ATR,ATRIP,ATRX,CHAF1A,CHEK1,CHEK2,CLK2,DCLRE1A,DCLRE1B,DUT,GADD45A,GADD45G,HUS1,MDC1,MPLKIP,MRPL40,NABP2,PER1,POLA1,POLG,PRPF19,RAD1,RAD17,RAD9A,RIF1,RNMT,RRM2B,SETMAR,SLX4,TOPBP1,TP53,TREX1,TREX2,TYMS,PTEN,TDP2,ENDOV,SPRTN,RNF4,SMARCA4,IDH1,SOX4,WEE1,RAD9B,AEN,PLK3,EXO5,CDC5L,BCAS2,PLRG1,YWHAB,YWHAG,YWHAE,CDC25A,CDC25B,CDC25C,BABAM1,BRCC3,TTK,SMARCC1,SWI5,MORF4L1,RNF169,HERC2	Others	gnomAD	1609	74023	72414	34	830	796	0.000713865	1.92234	1.3171	2.7201	0.00642479	9
MMR	LIG1,EXO1,HMGB1,MLH1,MLH3,MSH2,MSH3,MSH6,PCNA,PMS1,PMS2,POLD1,POLD2,POLD3,POLD4,RFC1,RFC2,RFC3,RFC4,RFC5,RPA1,RPA2,RPA3,RPA4	Mismatch Repair (MMR)	gnomAD	476	74023	73547	14	830	816	0.0013469	2.65079	1.43177	4.51773	0.0121221	9
BER	APLF,APTX,LIG1,LIG3,PARG,PARP1,PARP3,PNKP,POLB,POLL,XRCC1,HMGB1,PCNA,POLD1,POLD2,POLD3,POLD4,RFC1,RFC2,RFC3,RFC4,RFC5,ALKBH1,APEX1,APEX2,FEN1,HMGB2,MBD4,MPG,MUTYH,NEIL1,NEIL2,NEIL3,NTHL1,OGG1,PARP2,PARP4,POLE,POLE2,POLE3,POLE4,POLK,SMUG1,TDG,TDP1,UNG,WRN	Base Excision Repair (BER)	gnomAD	1007	74023	73016	20	830	810	0.0153984	1.79026	1.08299	2.79869	0.138586	9
TLS	POLB,POLM,UBE2A,PCNA,HLTF,MAD2L2,POLH,POLI,POLK,POLN,POLQ,RAD18,REV1,REV3L,SHPRH,UBE2B,UBE2N,UBE2V2,USP1,WDR48	Translesion Synthesis (TLS)	gnomAD	113	74023	73910	4	830	826	0.0417551	3.16727	0.846364	8.3654	0.375796	9
FA	XRCC2,APITD1,BARD1,BLM,BRCA1,BRCA2,BRE,BRIP1,ERCC1,ERCC4,FAAP100,FAAP24,FAAP20,FAN1,FANCA,FANCB,FANCC,FANCD2,FANCE,FANCF,FANCG,FANCI,FANCL,FANCM,HELQ,HES1,MAD2L2,PALB2,RAD51,RAD51C,RMI1,RMI2,SLX1A,SLX4,STRA13,TELO2,TOP3A,TOP3B,UBE2T,USP1,WDR48	Fanconi Anemia (FA)	gnomAD	2843	74023	71180	32	830	798	0.927707	1.00399	0.680643	1.43237	1	9
HDR	LIG1,MRE11A,NBN,PARG,PARP1,PARPBP,RAD50,TP53BP1,XRCC2,XRCC3,EXO1,PCNA,POLD1,POLD2,POLD3,POLD4,RFC1,RFC2,RFC3,RFC4,RFC5,RPA1,RPA2,RPA3,RPA4,BARD1,BLM,BRCA1,BRCA2,BRIP1,DMC1,DNA2,EID3,EME1,EME2,ERCC1,FANCM,FEN1,GEN1,H2AFX,HELQ,HFM1,INO80,KAT5,MUS81,NFATC2IP,NSMCE1,NSMCE2,NSMCE3,NSMCE4A,PALB2,PARP2,PAXIP1,POLH,POLQ,PPP4C,PPP4R1,PPP4R2,PPP4R4,RAD51,RAD51B,RAD51C,RAD51D,RAD52,RAD54B,RAD54L,RBBP8,RDM1,RECQL,RECQL4,RECQL5,RMI1,RMI2,RTEL1,SHFM1,SLX1A,SLX1B,SLX4,SMARCAD1,SMC5,SMC6,SPO11,SWSAP1,TOP3A,TOP3B,UIMC1,WRN,ZSWIM7	Homology-dependent recombination (HDR)	gnomAD	3441	74023	70582	48	830	782	0.135171	1.25905	0.918536	1.68974	1	9
NER	LIG1,PCNA,POLD1,POLD2,POLD3,POLD4,RFC1,RFC2,RFC3,RFC4,RFC5,RPA1,RPA2,RPA3,RPA4,CCNH,CDK7,CETN2,CUL3,CUL4A,CUL5,DDB1,DDB2,ERCC1,ERCC2,ERCC3,ERCC4,ERCC5,ERCC6,ERCC8,GTF2H1,GTF2H2,GTF2H3,GTF2H4,GTF2H5,MMS19,MNAT1,POLE,POLE2,POLE3,POLE4,RAD23A,RAD23B,RBX1,TCEA1,TCEB1,TCEB2,UVSSA,XAB2,XPA,XPC	Nucleotide Excision Repair (NER) - includes TC-NER and GC-NER	gnomAD	1281	74023	72742	20	830	810	0.140079	1.40208	0.84891	2.1892	1	9
NHEJ	DNTT,LIG4,MRE11A,NBN,NHEJ1,PARG,PARP1,PARP3,PNKP,POLB,POLL,POLM,PRKDC,RAD50,RNF168,RNF8,TP53BP1,XRCC4,XRCC5,XRCC6,DCLRE1C,FAM175A,RIF1	Non-homologous End Joining (NHEJ)	gnomAD	892	74023	73131	11	830	819	0.747317	1.10115	0.545514	1.99026	1	9

### Sheet: S10E_all_CPGs_by_hist
Table S10E. CPG P/LP variant burden testing in each pediatric CNS tumor histology cohort versus cancer-free control cohorts
pathway_name	Histology	count_with_plp_control	total_cohort_size_control	count_without_plp_control	count_with_plp_case	total_cohort_size_case	count_without_plp_case	OR	p	ci.int1	ci.int2	padj	cohort
Cancer predisposition genes	Atypical Teratoid Rhabdoid Tumor	9683	74023	64340	8	27	19	2.79769	0.0189792	1.0592	6.69553	0.322647	gnomAD
Cancer predisposition genes	Choroid plexus tumor	9683	74023	64340	3	18	15	1.32892	0.722132	0.246553	4.69904	1	gnomAD
Cancer predisposition genes	Craniopharyngioma	9683	74023	64340	3	39	36	0.553724	0.474068	0.10906	1.75313	1	gnomAD
Cancer predisposition genes	DIPG or DMG	9683	74023	64340	6	53	47	0.848274	0.840103	0.296276	1.98867	1	gnomAD
Cancer predisposition genes	Ependymoma	9683	74023	64340	11	71	60	1.21818	0.485099	0.577274	2.33961	1	gnomAD
Cancer predisposition genes	Germ cell tumor	9683	74023	64340	4	13	9	2.95311	0.0791445	0.664387	10.5834	1	gnomAD
Cancer predisposition genes	Low-grade glioma	9683	74023	64340	42	221	179	1.55906	0.0122752	1.08573	2.19385	0.208679	gnomAD
Cancer predisposition genes	Medulloblastoma	9683	74023	64340	26	96	70	2.46795	0.000218891	1.509	3.92373	0.00372114	gnomAD
Cancer predisposition genes	Meningioma	9683	74023	64340	7	25	18	2.58382	0.0370176	0.911978	6.48512	0.6293	gnomAD
Cancer predisposition genes	Mesenchymal tumor	9683	74023	64340	3	19	16	1.24586	0.730068	0.232579	4.35385	1	gnomAD
Cancer predisposition genes	Mixed neuronal-glial tumor	9683	74023	64340	10	79	69	0.962988	1	0.442098	1.88043	1	gnomAD
Cancer predisposition genes	Neurofibroma plexiform	9683	74023	64340	10	15	5	13.2885	2.35289e-06	4.13736	49.5007	3.99991e-05	gnomAD
Cancer predisposition genes	Non-neoplastic tumor	9683	74023	64340	8	28	20	2.65785	0.0235964	1.01226	6.30143	0.401139	gnomAD
Cancer predisposition genes	Other CNS embryonal tumor	9683	74023	64340	0	12	12	0	0.386193	0	2.39181	1	gnomAD
Cancer predisposition genes	Other high-grade glioma	9683	74023	64340	23	76	53	2.88346	9.59679e-05	1.68587	4.78962	0.00163145	gnomAD
Cancer predisposition genes	Other tumor	9683	74023	64340	6	25	19	2.0983	0.128883	0.685688	5.46645	1	gnomAD
Cancer predisposition genes	Schwannoma	9683	74023	64340	4	13	9	2.95311	0.0791445	0.664387	10.5834	1	gnomAD
Cancer predisposition genes	Atypical Teratoid Rhabdoid Tumor	873	6295	5422	8	27	19	2.61438	0.0438178	0.986948	6.27811	0.744902	PMBB
Cancer predisposition genes	Choroid plexus tumor	873	6295	5422	3	18	15	1.2421	0.729822	0.230015	4.40379	1	PMBB
Cancer predisposition genes	Craniopharyngioma	873	6295	5422	3	39	36	0.517608	0.354332	0.10176	1.64367	1	PMBB
Cancer predisposition genes	DIPG or DMG	873	6295	5422	6	53	47	0.792891	0.840937	0.276181	1.86594	1	PMBB
Cancer predisposition genes	Ependymoma	873	6295	5422	11	71	60	1.13859	0.728983	0.537595	2.19682	1	PMBB
Cancer predisposition genes	Germ cell tumor	873	6295	5422	4	13	9	2.75972	0.0945578	0.619666	9.91457	1	PMBB
Cancer predisposition genes	Low-grade glioma	873	6295	5422	42	221	179	1.45718	0.0379751	1.0077	2.0664	0.645577	PMBB
Cancer predisposition genes	Medulloblastoma	873	6295	5422	26	96	70	2.30646	0.000893295	1.4027	3.68866	0.015186	PMBB
Cancer predisposition genes	Meningioma	873	6295	5422	7	25	18	2.41476	0.0726366	0.84995	6.0812	1	PMBB
Cancer predisposition genes	Mesenchymal tumor	873	6295	5422	3	19	16	1.16447	0.739931	0.216992	4.08034	1	PMBB
Cancer predisposition genes	Mixed neuronal-glial tumor	873	6295	5422	10	79	69	0.9001	0.870564	0.411779	1.7655	1	PMBB
Cancer predisposition genes	Neurofibroma plexiform	873	6295	5422	10	15	5	12.4129	4.22721e-06	3.85491	46.3899	7.18626e-05	PMBB
Cancer predisposition genes	Non-neoplastic tumor	873	6295	5422	8	28	20	2.48381	0.0476245	0.943225	5.90947	0.809617	PMBB
Cancer predisposition genes	Other CNS embryonal tumor	873	6295	5422	0	12	12	0	0.39198	0	2.23996	1	PMBB
Cancer predisposition genes	Other high-grade glioma	873	6295	5422	23	76	53	2.69477	0.000323031	1.5677	4.50017	0.00549153	PMBB
Cancer predisposition genes	Other tumor	873	6295	5422	6	25	19	1.96112	0.146901	0.639188	5.12546	1	PMBB
Cancer predisposition genes	Schwannoma	873	6295	5422	4	13	9	2.75972	0.0945578	0.619666	9.91457	1	PMBB

### Sheet: S10F_CPGs_by_hist
Table S10F. P/LP variant burden testing of each CPG in each pediatric CNS tumor histology versus cancer-free control cohorts
gene_symbol_vep	Histology	count_with_plp_control	total_cohort_size_control	count_without_plp_control	count_with_plp_case	total_cohort_size_case	count_without_plp_case	OR	p	ci.int1	ci.int2	padj	cohort
APC	Low-grade glioma	199	74023	73824	2	830	219	3.38778	0.120967	0.404916	12.5469	0.84677	gnomAD
APC	Medulloblastoma	199	74023	73824	2	830	94	7.89237	0.0282447	0.935596	29.6848	0.169468	gnomAD
ATM	Pineoblastoma	261	74023	73762	2	830	3	187.438	0.000124855	15.6491	1574.72	0.000124855	gnomAD
BRCA2	Other high-grade glioma	234	74023	73789	2	830	74	8.52182	0.0246665	1.00733	32.2281	0.0739996	gnomAD
CHEK2	Mixed neuronal-glial tumor	186	74023	73837	2	830	77	10.3113	0.0173564	1.21771	39.0445	0.0520691	gnomAD
COL7A1	Medulloblastoma	297	74023	73726	2	830	94	5.28209	0.0577398	0.627473	19.7808	0.346439	gnomAD
ERCC2	Mixed neuronal-glial tumor	277	74023	73746	2	830	77	6.91323	0.0359929	0.818653	26.0722	0.107979	gnomAD
FANCA	Medulloblastoma	261	74023	73762	2	830	94	6.01251	0.0459945	0.713904	22.5473	0.275967	gnomAD
GJB2	Medulloblastoma	489	74023	73534	3	830	93	4.85029	0.0263729	0.979137	14.7019	0.158237	gnomAD
MUTYH	Low-grade glioma	185	74023	73838	2	830	219	3.64503	0.107448	0.435415	13.5131	0.752139	gnomAD
NF1	Low-grade glioma	48	74023	73975	5	830	216	35.6559	5.70461e-07	10.9724	90.3942	3.99323e-06	gnomAD
NF1	Mixed neuronal-glial tumor	48	74023	73975	2	830	77	39.9991	0.00132979	4.63002	157.615	0.00398937	gnomAD
NF1	Neurofibroma plexiform	48	74023	73975	9	830	6	2152.62	2.4369e-25	702.309	8192	2.4369e-25	gnomAD
NF2	Meningioma	2	74023	74021	2	830	23	2968.19	6.56299e-07	220.295	4503599627370490	1.3126e-06	gnomAD
PTCH1	Medulloblastoma	6	74023	74017	3	830	93	393.296	1.75864e-07	63.2447	1799.66	1.05519e-06	gnomAD
RECQL4	Low-grade glioma	311	74023	73712	2	830	219	2.16459	0.239041	0.259341	7.97848	1	gnomAD
SMARCB1	Atypical Teratoid Rhabdoid Tumor	1	74023	74022	2	830	25	6044.82	3.83987e-07	292.27	4503599627370490	3.83987e-07	gnomAD
SMARCE1	Meningioma	2	74023	74021	2	830	23	2968.19	6.56299e-07	220.295	4503599627370490	1.3126e-06	gnomAD
SUFU	Medulloblastoma	2	74023	74021	2	830	94	777.664	9.94393e-06	56.3032	16384	5.96636e-05	gnomAD
TP53	Choroid plexus tumor	44	74023	73979	2	830	16	209.022	5.74077e-05	22.7298	929.371	5.74077e-05	gnomAD
TP53	Other high-grade glioma	44	74023	73979	5	830	71	118.265	1.82735e-09	35.567	310.657	5.48205e-09	gnomAD
TSC1	Low-grade glioma	2	74023	74021	3	830	218	509.804	2.59046e-07	57.9768	7340.88	1.81333e-06	gnomAD
TSC1	Non-neoplastic tumor	2	74023	74021	2	830	26	2717.9	8.26825e-07	196.278	4503599627370490	1.65365e-06	gnomAD
TSC2	Low-grade glioma	4	74023	74019	6	830	215	518.53	1.35098e-13	121.555	2470.97	9.45689e-13	gnomAD
TSC2	Non-neoplastic tumor	4	74023	74019	2	830	26	1345.09	2.0661e-06	122.18	16384	4.13219e-06	gnomAD
APC	Low-grade glioma	40	6295	6255	2	830	219	1.42797	0.653203	0.166111	5.5684	1	PMBB
APC	Medulloblastoma	40	6295	6255	2	830	94	3.32595	0.130793	0.383876	13.1585	0.784761	PMBB
ATM	Pineoblastoma	32	6295	6263	2	830	3	128.812	0.000279873	10.4431	1126.67	0.000279873	PMBB
BRCA2	Other high-grade glioma	19	6295	6276	2	830	74	8.91953	0.0254734	0.989815	38.0557	0.0764202	PMBB
CHEK2	Mixed neuronal-glial tumor	19	6295	6276	2	830	77	8.56824	0.027352	0.951902	36.5352	0.082056	PMBB
COL7A1	Medulloblastoma	38	6295	6257	2	830	94	3.50199	0.120739	0.403504	13.9014	0.724437	PMBB
ERCC2	Mixed neuronal-glial tumor	32	6295	6263	2	830	77	5.08002	0.0659363	0.579862	20.5289	0.197809	PMBB
FANCA	Medulloblastoma	26	6295	6269	2	830	94	5.12658	0.0655719	0.58152	20.9825	0.393431	PMBB
GJB2	Medulloblastoma	50	6295	6245	3	830	93	4.02725	0.0448449	0.789389	12.8311	0.26907	PMBB
MUTYH	Low-grade glioma	22	6295	6273	2	830	219	2.60338	0.194887	0.294939	10.6977	1	PMBB
NF1	Low-grade glioma	5	6295	6290	5	830	216	29.0331	9.40903e-06	6.63503	127.035	6.58632e-05	PMBB
NF1	Mixed neuronal-glial tumor	5	6295	6290	2	830	77	32.5663	0.00305951	3.05623	203.401	0.00917854	PMBB
NF1	Neurofibroma plexiform	5	6295	6290	9	830	6	1719.67	2.29606e-22	407.583	8192	2.29606e-22	PMBB
NF2	Meningioma	0	6295	6295	2	830	23	Inf	1.5024e-05	48.3863	Inf	3.0048e-05	PMBB
PTCH1	Medulloblastoma	1	6295	6294	3	830	93	200.99	1.29991e-05	16.006	9749.7	7.79944e-05	PMBB
RECQL4	Low-grade glioma	27	6295	6268	2	830	219	2.11971	0.258016	0.242765	8.52524	1	PMBB
SMARCB1	Atypical Teratoid Rhabdoid Tumor	0	6295	6295	2	830	25	Inf	1.7567e-05	44.7978	Inf	1.7567e-05	PMBB
SMARCE1	Meningioma	0	6295	6295	2	830	23	Inf	1.5024e-05	48.3863	Inf	3.0048e-05	PMBB
SUFU	Medulloblastoma	18	6295	6277	2	830	94	7.41399	0.0355937	0.822761	31.6683	0.213562	PMBB
TP53	Choroid plexus tumor	4	6295	6291	2	830	16	193.716	0.000114412	16.3664	1438.73	0.000114412	PMBB
TP53	Other high-grade glioma	4	6295	6291	5	830	71	109.611	2.56778e-08	23.142	571.043	7.70335e-08	PMBB
TSC1	Low-grade glioma	0	6295	6295	3	830	218	Inf	3.85049e-05	11.8386	Inf	0.000269534	PMBB
TSC1	Non-neoplastic tumor	0	6295	6295	2	830	26	Inf	1.89123e-05	43.139	Inf	3.78246e-05	PMBB
TSC2	Low-grade glioma	0	6295	6295	6	830	215	Inf	1.42476e-09	34.1296	Inf	9.97334e-09	PMBB
TSC2	Non-neoplastic tumor	0	6295	6295	2	830	26	Inf	1.89123e-05	43.139	Inf	3.78246e-05	PMBB

### Sheet: S10G_DNArepair_pathways_by_hist
Table S10F. P/LP variant burden testing of DNA repair pathway genes in each pediatric CNS tumor histology versus cancer-free control cohorts
pathway_name	Histology	count_with_plp_control	total_cohort_size_control	count_without_plp_control	count_with_plp_case	total_cohort_size_case	count_without_plp_case	OR	p	ci.int1	ci.int2	padj	cohort
All DNA Repair	Atypical Teratoid Rhabdoid Tumor	9096	74023	64927	4	27	23	1.24138	0.566784	0.312012	3.63428	1	gnomAD
All DNA Repair	Choroid plexus tumor	9096	74023	64927	3	18	15	1.42758	0.478385	0.264859	5.04814	0.956769	gnomAD
All DNA Repair	DIPG or DMG	9096	74023	64927	8	53	45	1.26897	0.528052	0.516459	2.72115	1	gnomAD
All DNA Repair	Ependymoma	9096	74023	64927	10	71	61	1.17015	0.588936	0.534277	2.30256	1	gnomAD
All DNA Repair	Germ cell tumor	9096	74023	64927	3	13	10	2.14137	0.208528	0.378624	8.31828	0.417055	gnomAD
All DNA Repair	Low-grade glioma	9096	74023	64927	37	221	184	1.43534	0.0507511	0.979159	2.05382	0.406009	gnomAD
All DNA Repair	Medulloblastoma	9096	74023	64927	14	96	82	1.21867	0.440105	0.638025	2.16422	1	gnomAD
All DNA Repair	Meningioma	9096	74023	64927	5	25	20	1.78447	0.22366	0.523223	4.90143	0.67098	gnomAD
All DNA Repair	Mesenchymal tumor	9096	74023	64927	3	19	16	1.33836	0.722032	0.249851	4.67706	1	gnomAD
All DNA Repair	Mixed neuronal-glial tumor	9096	74023	64927	13	79	66	1.40595	0.30053	0.711147	2.57413	1	gnomAD
All DNA Repair	Neurofibroma plexiform	9096	74023	64927	3	15	12	1.78447	0.417611	0.323102	6.6143	0.835222	gnomAD
All DNA Repair	Non-neoplastic tumor	9096	74023	64927	6	28	22	1.94678	0.146519	0.645558	4.95262	0.439558	gnomAD
All DNA Repair	Other high-grade glioma	9096	74023	64927	22	76	54	2.90801	0.000130756	1.68558	4.85876	0.000915293	gnomAD
All DNA Repair	Other tumor	9096	74023	64927	3	21	18	1.18966	0.73738	0.224426	4.07647	0.73738	gnomAD
All DNA Repair	Pineoblastoma	9096	74023	64927	3	5	2	10.7041	0.0153104	1.2263	128.319	0.0306207	gnomAD
All DNA Repair	Schwannoma	9096	74023	64927	3	13	10	2.14137	0.208528	0.378624	8.31828	0.208528	gnomAD
Base Excision Repair (BER)	Low-grade glioma	1007	74023	73016	7	221	214	2.37166	0.0331693	0.939778	4.98928	0.265354	gnomAD
Base Excision Repair (BER)	Medulloblastoma	1007	74023	73016	3	96	93	2.3389	0.14356	0.472958	7.06994	0.86136	gnomAD
Base Excision Repair (BER)	Mesenchymal tumor	1007	74023	73016	2	19	17	8.52962	0.0272124	0.954615	36.041	0.0544249	gnomAD
Base Excision Repair (BER)	Other high-grade glioma	1007	74023	73016	2	76	74	1.95966	0.277159	0.232665	7.35179	1	gnomAD
Fanconi Anemia (FA)	Ependymoma	2843	74023	71180	3	71	68	1.10457	0.754174	0.222144	3.37092	1	gnomAD
Fanconi Anemia (FA)	Germ cell tumor	2843	74023	71180	2	13	11	4.55197	0.0869796	0.490026	20.871	0.173959	gnomAD
Fanconi Anemia (FA)	Low-grade glioma	2843	74023	71180	10	221	211	1.18658	0.595991	0.560183	2.22884	1	gnomAD
Fanconi Anemia (FA)	Medulloblastoma	2843	74023	71180	3	96	93	0.807644	1	0.163472	2.43687	1	gnomAD
Fanconi Anemia (FA)	Meningioma	2843	74023	71180	2	25	23	2.17698	0.249382	0.248676	8.8166	0.748146	gnomAD
Fanconi Anemia (FA)	Mixed neuronal-glial tumor	2843	74023	71180	4	79	75	1.3353	0.548799	0.354374	3.56723	1	gnomAD
Fanconi Anemia (FA)	Other high-grade glioma	2843	74023	71180	5	76	71	1.76314	0.218831	0.555061	4.3157	1	gnomAD
Homology-dependent recombination (HDR)	Atypical Teratoid Rhabdoid Tumor	3441	74023	70582	2	27	25	1.64094	0.359449	0.188282	6.58527	0.718897	gnomAD
Homology-dependent recombination (HDR)	DIPG or DMG	3441	74023	70582	3	53	50	1.23072	0.737181	0.245406	3.81255	1	gnomAD
Homology-dependent recombination (HDR)	Ependymoma	3441	74023	70582	4	71	67	1.2246	0.573244	0.324067	3.28695	1	gnomAD
Homology-dependent recombination (HDR)	Low-grade glioma	3441	74023	70582	15	221	206	1.49356	0.14652	0.820005	2.52517	1	gnomAD
Homology-dependent recombination (HDR)	Medulloblastoma	3441	74023	70582	3	96	93	0.661677	0.630925	0.133955	1.99628	1	gnomAD
Homology-dependent recombination (HDR)	Meningioma	3441	74023	70582	3	25	22	2.79703	0.108193	0.535707	9.31885	0.32458	gnomAD
Homology-dependent recombination (HDR)	Mixed neuronal-glial tumor	3441	74023	70582	4	79	75	1.09396	0.786685	0.290362	2.92228	1	gnomAD
Homology-dependent recombination (HDR)	Neurofibroma plexiform	3441	74023	70582	2	15	13	3.15559	0.152315	0.345594	13.9474	0.304629	gnomAD
Homology-dependent recombination (HDR)	Other high-grade glioma	3441	74023	70582	7	76	69	2.08102	0.0900932	0.806038	4.52559	0.630652	gnomAD
Mismatch Repair	DIPG or DMG	476	74023	73547	2	53	51	6.05871	0.0461351	0.712439	23.1546	0.18454	gnomAD
Mismatch Repair	Non-neoplastic tumor	476	74023	73547	2	28	26	11.8837	0.0140673	1.36317	47.7066	0.042202	gnomAD
Mismatch Repair	Other high-grade glioma	476	74023	73547	4	76	72	8.58359	0.00154388	2.26789	23.0712	0.0108071	gnomAD
Non-homologous End Joining (NHEJ)	Low-grade glioma	892	74023	73131	3	221	218	1.12824	0.751699	0.230424	3.35177	1	gnomAD
Non-homologous End Joining (NHEJ)	Medulloblastoma	892	74023	73131	2	96	94	1.74435	0.322494	0.207866	6.49722	1	gnomAD
Non-homologous End Joining (NHEJ)	Other high-grade glioma	892	74023	73131	2	76	74	2.21567	0.233512	0.263033	8.31491	1	gnomAD
Nucleotide Excision Repair (NER) - includes TC-NER and GC-NER	DIPG or DMG	1281	74023	72742	2	53	51	2.22669	0.233809	0.262311	8.48275	0.935237	gnomAD
Nucleotide Excision Repair (NER) - includes TC-NER and GC-NER	Ependymoma	1281	74023	72742	2	71	69	1.64592	0.348734	0.195205	6.18777	1	gnomAD
Nucleotide Excision Repair (NER) - includes TC-NER and GC-NER	Low-grade glioma	1281	74023	72742	5	221	216	1.31447	0.439879	0.421805	3.12317	1	gnomAD
Nucleotide Excision Repair (NER) - includes TC-NER and GC-NER	Medulloblastoma	1281	74023	72742	2	96	94	1.20819	0.683601	0.14406	4.49616	1	gnomAD
Nucleotide Excision Repair (NER) - includes TC-NER and GC-NER	Mixed neuronal-glial tumor	1281	74023	72742	3	79	76	2.2414	0.157619	0.451613	6.8181	0.788096	gnomAD
Other DNA Repair	Choroid plexus tumor	1609	74023	72414	2	18	16	5.62537	0.0575022	0.626969	23.9537	0.115004	gnomAD
Other DNA Repair	Ependymoma	1609	74023	72414	3	71	68	1.98552	0.201098	0.399139	6.06353	1	gnomAD
Other DNA Repair	Low-grade glioma	1609	74023	72414	7	221	214	1.47211	0.346808	0.583866	3.09308	1	gnomAD
Other DNA Repair	Mixed neuronal-glial tumor	1609	74023	72414	3	79	76	1.77652	0.246802	0.358035	5.40133	1	gnomAD
Other DNA Repair	Non-neoplastic tumor	1609	74023	72414	2	28	26	3.46184	0.123443	0.39787	13.8483	0.37033	gnomAD
Other DNA Repair	Other high-grade glioma	1609	74023	72414	7	76	69	4.56562	0.00136769	1.76702	9.94024	0.00957382	gnomAD
Other DNA Repair	Pineoblastoma	1609	74023	72414	2	5	3	29.9886	0.00453057	2.50377	261.676	0.00906114	gnomAD
Translesion Synthesis (TLS)	Low-grade glioma	113	74023	73910	2	221	219	5.97272	0.0464267	0.710188	22.3365	0.371413	gnomAD
All DNA Repair	Atypical Teratoid Rhabdoid Tumor	784	6295	5511	4	27	23	1.22245	0.767527	0.306525	3.59101	1	PMBB
All DNA Repair	Choroid plexus tumor	784	6295	5511	3	18	15	1.40578	0.483926	0.260283	4.98541	0.967852	PMBB
All DNA Repair	DIPG or DMG	784	6295	5511	8	53	45	1.24961	0.531063	0.506836	2.69163	1	PMBB
All DNA Repair	Ependymoma	784	6295	5511	10	71	61	1.1523	0.71663	0.524082	2.27842	1	PMBB
All DNA Repair	Germ cell tumor	784	6295	5511	3	13	10	2.10849	0.214933	0.372083	8.212	0.429865	PMBB
All DNA Repair	Low-grade glioma	784	6295	5511	37	221	184	1.41342	0.0633373	0.95718	2.03921	0.506698	PMBB
All DNA Repair	Medulloblastoma	784	6295	5511	14	96	82	1.20009	0.532725	0.625424	2.14312	1	PMBB
All DNA Repair	Meningioma	784	6295	5511	5	25	20	1.75714	0.229685	0.513856	4.84299	0.689054	PMBB
All DNA Repair	Mesenchymal tumor	784	6295	5511	3	19	16	1.31793	0.723304	0.245534	4.61933	1	PMBB
All DNA Repair	Mixed neuronal-glial tumor	784	6295	5511	13	79	66	1.38448	0.301991	0.697212	2.5483	1	PMBB
All DNA Repair	Neurofibroma plexiform	784	6295	5511	3	15	12	1.75714	0.420756	0.317522	6.5318	0.841512	PMBB
All DNA Repair	Non-neoplastic tumor	784	6295	5511	6	28	22	1.91695	0.151595	0.633829	4.8945	0.454785	PMBB
All DNA Repair	Other high-grade glioma	784	6295	5511	22	76	54	2.86313	0.000148047	1.65078	4.81207	0.00103633	PMBB
All DNA Repair	Other tumor	784	6295	5511	3	21	18	1.17151	0.739609	0.220552	4.02647	0.739609	PMBB
All DNA Repair	Pineoblastoma	784	6295	5511	3	5	2	10.5349	0.0159811	1.2051	126.445	0.0319622	PMBB
All DNA Repair	Schwannoma	784	6295	5511	3	13	10	2.10849	0.214933	0.372083	8.212	0.214933	PMBB
Base Excision Repair (BER)	Low-grade glioma	107	6295	6188	7	221	214	1.89148	0.110703	0.733686	4.10171	0.885627	PMBB
Base Excision Repair (BER)	Medulloblastoma	107	6295	6188	3	96	93	1.86534	0.228711	0.371955	5.76997	1	PMBB
Base Excision Repair (BER)	Mesenchymal tumor	107	6295	6188	2	19	17	6.79807	0.041715	0.752668	29.2245	0.08343	PMBB
Base Excision Repair (BER)	Other high-grade glioma	107	6295	6188	2	76	74	1.56286	0.374792	0.183436	5.98786	1	PMBB
Fanconi Anemia (FA)	Ependymoma	232	6295	6063	3	71	68	1.15293	0.746432	0.230295	3.55747	1	PMBB
Fanconi Anemia (FA)	Germ cell tumor	232	6295	6063	2	13	11	4.74894	0.0816896	0.508709	21.9443	0.163379	PMBB
Fanconi Anemia (FA)	Low-grade glioma	232	6295	6063	10	221	211	1.23851	0.468866	0.57753	2.36504	1	PMBB
Fanconi Anemia (FA)	Medulloblastoma	232	6295	6063	3	96	93	0.843039	1	0.169487	2.57233	1	PMBB
Fanconi Anemia (FA)	Meningioma	232	6295	6063	2	25	23	2.27214	0.23626	0.258143	9.28854	0.708779	PMBB
Fanconi Anemia (FA)	Mixed neuronal-glial tumor	232	6295	6063	4	79	75	1.39369	0.53857	0.367008	3.76805	1	PMBB
Fanconi Anemia (FA)	Other high-grade glioma	232	6295	6063	5	76	71	1.84026	0.206986	0.5743	4.56181	1	PMBB
Homology-dependent recombination (HDR)	Atypical Teratoid Rhabdoid Tumor	304	6295	5991	2	27	25	1.57642	0.378474	0.180134	6.37196	0.756949	PMBB
Homology-dependent recombination (HDR)	DIPG or DMG	304	6295	5991	3	53	50	1.1824	0.742058	0.234557	3.69291	1	PMBB
Homology-dependent recombination (HDR)	Ependymoma	304	6295	5991	4	71	67	1.17652	0.776867	0.309509	3.18684	1	PMBB
Homology-dependent recombination (HDR)	Low-grade glioma	304	6295	5991	15	221	206	1.43489	0.201252	0.778812	2.46122	1	PMBB
Homology-dependent recombination (HDR)	Medulloblastoma	304	6295	5991	3	96	93	0.635743	0.629356	0.128037	1.93456	1	PMBB
Homology-dependent recombination (HDR)	Meningioma	304	6295	5991	3	25	22	2.68672	0.118895	0.512054	9.01486	0.356685	PMBB
Homology-dependent recombination (HDR)	Mixed neuronal-glial tumor	304	6295	5991	4	79	75	1.05107	0.792319	0.277303	2.83321	1	PMBB
Homology-dependent recombination (HDR)	Neurofibroma plexiform	304	6295	5991	2	15	13	3.03098	0.162741	0.330643	13.4799	0.325482	PMBB
Homology-dependent recombination (HDR)	Other high-grade glioma	304	6295	5991	7	76	69	1.99899	0.0981643	0.768307	4.39382	0.68715	PMBB
Mismatch Repair	DIPG or DMG	40	6295	6255	2	53	51	6.12765	0.0476203	0.699016	24.7678	0.190481	PMBB
Mismatch Repair	Non-neoplastic tumor	40	6295	6255	2	28	26	12.0099	0.0145969	1.33746	50.8439	0.0437906	PMBB
Mismatch Repair	Other high-grade glioma	40	6295	6255	4	76	72	8.67824	0.00176885	2.19795	24.9565	0.0123819	PMBB
Non-homologous End Joining (NHEJ)	Low-grade glioma	65	6295	6230	3	221	218	1.31892	0.501953	0.26306	4.08046	1	PMBB
Non-homologous End Joining (NHEJ)	Medulloblastoma	65	6295	6230	2	96	94	2.03893	0.266592	0.238328	7.87355	1	PMBB
Non-homologous End Joining (NHEJ)	Other high-grade glioma	65	6295	6230	2	76	74	2.58975	0.190086	0.301564	10.0698	1	PMBB
Nucleotide Excision Repair (NER) - includes TC-NER and GC-NER	DIPG or DMG	145	6295	6150	2	53	51	1.66311	0.348483	0.194263	6.4314	1	PMBB
Nucleotide Excision Repair (NER) - includes TC-NER and GC-NER	Ependymoma	145	6295	6150	2	71	69	1.22934	0.679844	0.144601	4.69329	1	PMBB
Nucleotide Excision Repair (NER) - includes TC-NER and GC-NER	Low-grade glioma	145	6295	6150	5	221	216	0.981803	1	0.310868	2.38043	1	PMBB
Nucleotide Excision Repair (NER) - includes TC-NER and GC-NER	Medulloblastoma	145	6295	6150	2	96	94	0.902435	1	0.106687	3.41146	1	PMBB
Nucleotide Excision Repair (NER) - includes TC-NER and GC-NER	Mixed neuronal-glial tumor	145	6295	6150	3	79	76	1.67405	0.432226	0.333851	5.17909	1	PMBB
Other DNA Repair	Choroid plexus tumor	143	6295	6152	2	18	16	5.37377	0.0630543	0.594061	23.1997	0.126109	PMBB
Other DNA Repair	Ependymoma	143	6295	6152	3	71	68	1.89775	0.222262	0.377441	5.89808	1	PMBB
Other DNA Repair	Low-grade glioma	143	6295	6152	7	221	214	1.40713	0.357122	0.548979	3.02608	1	PMBB
Other DNA Repair	Mixed neuronal-glial tumor	143	6295	6152	3	79	76	1.69801	0.429459	0.338575	5.25466	1	PMBB
Other DNA Repair	Non-neoplastic tumor	143	6295	6152	2	28	26	3.30814	0.134228	0.376989	13.4289	0.402684	PMBB
Other DNA Repair	Other high-grade glioma	143	6295	6152	7	76	69	4.36293	0.00195817	1.66159	9.70818	0.0137072	PMBB
Other DNA Repair	Pineoblastoma	143	6295	6152	2	5	3	28.6022	0.00502669	2.37221	251.405	0.0100534	PMBB
Translesion Synthesis (TLS)	Low-grade glioma	12	6295	6283	2	221	219	4.77863	0.0797376	0.516476	21.6638	0.637901	PMBB
